# Sex differences, cross-ancestry generalizability, and noise-smoking interactions in the polygenic architecture of hearing loss in adults

**DOI:** 10.1101/2022.01.26.22269898

**Authors:** Flavio De Angelis, Oana A. Zeleznik, Frank R. Wendt, Gita A. Pathak, Daniel S. Tylee, Antonella De Lillo, Dora Koller, Brenda Cabrera-Mendoza, Royce E Clifford, Adam X. Maihofer, Caroline M. Nievergelt, Gary C. Curhan, Sharon G. Curhan, Renato Polimanti

## Abstract

We conducted a comprehensive genome-wide investigation of hearing loss (HL) in 748,668 adult participants of the UK Biobank, the Nurses’ Health Studies (I and II), the Health Professionals Follow-up Study, and the Million Veteran Program. We identified 54 risk loci and characterized HL polygenic architecture, exploring sex differences, polygenic risk across ancestries, tissue-specific transcriptomic regulation, cause-effect relationships with genetically-correlated traits, and gene interactions with HL environmental risk factors. Our transcriptomic regulation analysis highlighted the potential role of the central nervous system in HL pathogenesis. This was supported by the multivariate interaction analysis that showed how genes involved in brain development interact with sex, noise pollution, and tobacco smoking in relation to their HL associations. Additionally, the genetically-informed causal inference analysis showed that HL is linked to many physical and mental health outcomes. These results provide many novel insights into the complex biology and epidemiology of HL in adults.

## Supplemental Table 15 for "Sex differences, cross-ancestry generalizability, and noise-smoking interactions in the polygenic architecture of hearing loss in adults"

### Sheet: Foglio1
Supplemental Table 15: Phenome-wide genetic correlation for the Hearing loss trait considering both sexes meta-analysis. rg: genetic correlation; se:standard error
PheWAS-Category	Phenotype	rg	se	P
Ear, Nose, Throat	Tinnitus	0.5159	0.0329	2.439e-55
Environment	Long-standing illness, disability or infirmity	0.3592	0.0268	7.1187e-41
Psychiatric	Frequency of tiredness / lethargy in last 2 weeks	0.3283	0.0258	3.849e-37
Environment	Overall health rating	0.2813	0.0229	1.0316e-34
Cardiovascular	Chest pain or discomfort	0.3758	0.0308	2.4873e-34
Respiratory	Wheeze or whistling in the chest in last year	0.2885	0.0259	9.2943e-29
Musculoskeletal	Multi-site chronic pain	0.2723	0.0253	4.3766e-27
Environment	Pain type(s) experienced in last month	-0.2834	0.0269	5.3683e-26
Medication	Taking other prescription medications	0.285	0.0271	6.3955e-26
Psychiatric	Recent feelings of tiredness or low energy	0.37	0.0379	1.6813e-22
Psychiatric	Miserableness	0.2285	0.0234	1.7822e-22
Psychiatric	Health satisfaction	0.3169	0.0325	1.9329e-22
Psychiatric	General happiness with own health	0.3589	0.037	2.8938e-22
Environment	Falls in the last year	0.2955	0.0307	6.7611e-22
Psychiatric	Ever had period extreme irritability	0.3648	0.0382	1.4589e-21
Neoplasms	Number of self-reported non-cancer illnesses	0.2472	0.0264	6.6308e-21
Musculoskeletal	Pain type(s) experienced in last month	0.2968	0.0317	7.5974e-21
Psychiatric	Seen doctor (GP) for nerves, anxiety, tension or depression	0.2536	0.0279	1.1119e-19
Psychiatric	Ever depressed for a whole week	0.3214	0.0354	1.2233e-19
Environment	Treatment speciality of consultant (recoded)	0.2614	0.0289	1.4499e-19
Environment	Townsend deprivation index at recruitment	0.2689	0.0299	2.674e-19
Psychiatric	Neuroticism score	0.1974	0.022	2.7851e-19
Psychiatric	Ever thought that life not worth living	0.3248	0.0363	3.3837e-19
Psychiatric	Recent poor appetite or overeating	0.3739	0.042	5.225e-19
Psychiatric	Illness, injury, bereavement, stress in last 2 years	0.2943	0.0332	6.9413e-19
Nutritional	Major dietary changes in the last 5 years	-0.2417	0.0276	1.843e-18
Psychiatric	Loneliness, isolation	0.2421	0.028	5.8371e-18
Environment	Number of operations, self-reported	0.2841	0.033	6.7782e-18
Environment	Operative procedures - main OPCS4	0.278	0.0326	1.5145e-17
Environment	Methods of admission to hospital (recoded)	0.2707	0.0318	1.7052e-17
Psychiatric	Mood swings	0.1936	0.0228	1.7608e-17
Psychiatric	Ever suffered mental distress preventing usual activities	0.3172	0.0374	2.0713e-17
Environment	Other serious medical condition/disability diagnosed by doctor	0.3137	0.0371	2.5422e-17
Psychiatric	Illness, injury, bereavement, stress in last 2 years	-0.3045	0.036	2.8696e-17
Environment	Getting up in morning	-0.1927	0.0231	8.4101e-17
Environment	Sleeplessness / insomnia	0.2059	0.0251	2.4107e-16
Psychiatric	Frequency of depressed mood in last 2 weeks	0.2343	0.0286	2.4561e-16
Musculoskeletal	Pain type(s) experienced in last month	0.2725	0.0333	2.5171e-16
Medication	Number of treatments/medications taken	0.2088	0.0255	2.6445e-16
Psychiatric	Guilty feelings	0.2372	0.029	2.8596e-16
Psychiatric	Ever had prolonged loss of interest in normal activities	0.2775	0.0348	1.5269e-15
Psychiatric	Fed-up feelings	0.1779	0.0224	2.0649e-15
Environment	Plays computer games	0.1974	0.0249	2.1174e-15
Environment	Main speciality of consultant (recoded)	0.2538	0.032	2.4181e-15
Psychiatric	Irritability	0.2096	0.0266	3.3349e-15
Psychiatric	Frequency of unenthusiasm / disinterest in last 2 weeks	0.2335	0.0297	3.5832e-15
Cardiovascular	Shortness of breath walking on level ground	0.2919	0.0375	6.716e-15
Musculoskeletal	Pain type(s) experienced in last month	0.2581	0.0332	7.3293e-15
Nutritional	Variation in diet	0.2253	0.029	7.659e-15
Body Structures	Waist circumference	0.1456	0.0188	9.8272e-15
Psychiatric	Frequency of tenseness / restlessness in last 2 weeks	0.2218	0.0288	1.4524e-14
Environment	Noisy workplace	0.2784	0.0365	2.4879e-14
Musculoskeletal	Mouth/teeth dental problems	-0.2486	0.0328	3.7094e-14
Psychiatric	Ever had prolonged feelings of sadness or depression	0.2886	0.0386	8.0294e-14
Psychiatric	Past tobacco smoking	-0.1921	0.0261	1.6767e-13
Musculoskeletal	Pain type(s) experienced in last month	0.2055	0.028	2.0488e-13
Musculoskeletal	Leg pain on walking	0.277	0.0378	2.2124e-13
Psychiatric	Ever smoked	0.1895	0.0258	2.246e-13
Musculoskeletal	Mouth/teeth dental problems	0.5131	0.0703	2.8472e-13
Psychiatric	Ever contemplated self-harm	0.346	0.0478	4.6302e-13
Psychiatric	Ever sought or received professional help for mental distress	0.286	0.0395	4.7113e-13
Body Structures	Leg fat percentage (right)	0.1257	0.0174	5.5106e-13
Gastrointestinal	Functional digestive disorders	0.3044	0.0423	6.4037e-13
Body Structures	Leg fat mass (right)	0.1247	0.0174	7.585e-13
Psychiatric	Trouble falling or staying asleep, or sleeping too much	0.309	0.0435	1.2218e-12
Psychiatric	Ever highly irritable/argumentative for 2 days	0.2883	0.0407	1.3529e-12
Psychiatric	Illness, injury, bereavement, stress in last 2 years	0.3079	0.0435	1.4377e-12
Psychiatric	Bipolar and major depression status	-0.2911	0.0414	1.9624e-12
Gastrointestinal	Pain type(s) experienced in last month	0.2722	0.0387	1.9955e-12
Body Structures	Leg fat mass (left)	0.1215	0.0174	2.9676e-12
Nutritional	Major dietary changes in the last 5 years	0.2267	0.0325	2.9806e-12
Body Structures	Leg fat percentage (left)	0.1206	0.0174	4.7778e-12
Environment	Workplace very noisy	0.305	0.0443	5.6524e-12
Environment	Illnesses of siblings	-0.2186	0.0318	6.6291e-12
Environment	Z86 Personal history of certain other diseases	0.2489	0.0364	7.6954e-12
Psychiatric	Financial situation satisfaction	0.2562	0.0375	8.7387e-12
Psychiatric	Activities undertaken to treat depression	0.2738	0.0401	9.131e-12
Ophthalmological	Other eye problems	0.344	0.0505	9.485e-12
Gastrointestinal	Treatment speciality of consultant (recoded)	0.2576	0.0379	1.027e-11
Body Structures	Body mass index (BMI)	0.1239	0.0183	1.1492e-11
Body Structures	Body mass index (BMI)	0.1234	0.0182	1.2549e-11
Psychiatric	Ever unenthusiastic/disinterested for a whole week	0.2731	0.0404	1.4433e-11
Medication	Medication for pain relief, constipation, heartburn	-0.1682	0.0253	3.1108e-11
Psychiatric	Smoking status	-0.1644	0.0251	5.469e-11
Environment	Patient classification on admission (recoded)	0.2068	0.0317	6.3497e-11
Environment	Had major operations	0.3429	0.0528	8.0294e-11
Psychiatric	Felt very upset when reminded of stressful experience in past month	0.2633	0.0405	8.0706e-11
Psychiatric	Other mental disorder	0.2358	0.0364	8.9502e-11
Psychiatric	Mental health problems ever diagnosed by a professional	0.2732	0.0422	9.9073e-11
Psychiatric	Smoking status, ever vs never	0.159	0.0246	1.0598e-10
Psychiatric	Happiness	0.2205	0.0344	1.4538e-10
Ear, Nose, Throat	Speech-reception-threshold (SRT) estimate (left)	0.3455	0.0539	1.5033e-10
Environment	Attendance/disability/mobility allowance	-0.1889	0.0295	1.5657e-10
Psychiatric	Recent lack of interest or pleasure in doing things	0.2748	0.043	1.6496e-10
Musculoskeletal	Mouth/teeth dental problems	0.4076	0.0639	1.7752e-10
Environment	Sources of admission to hospital (recoded)	0.2355	0.037	1.9811e-10
Body Structures	pheno 48 / pheno 49	0.1307	0.0206	2.0967e-10
Psychiatric	Recent easy annoyance or irritability	0.2425	0.0382	2.2459e-10
Environment	Methods of discharge from hospital (recoded)	0.2263	0.0358	2.7632e-10
Body Structures	Arm fat percentage (right)	0.1141	0.0181	2.8588e-10
Environment	Had other major operations	0.2425	0.0385	2.8806e-10
Environment	Destinations on discharge from hospital (recoded)	0.2338	0.0371	3.0554e-10
Gastrointestinal	Operative procedures - main OPCS4	0.223	0.0355	3.1681e-10
Environment	Leisure/social activities	-0.1939	0.0309	3.3406e-10
Psychiatric	Repeated disturbing thoughts of stressful experience in past month	0.2684	0.0427	3.3658e-10
Immunological	Blood clot, DVT, bronchitis, emphysema, asthma, rhinitis, eczema, allergy diagnosed by doctor	0.1674	0.0267	3.754e-10
Psychiatric	Substances taken for depression	0.2608	0.0416	3.7973e-10
Psychiatric	Ever felt worried, tense, or anxious for most of a month or longer	0.2688	0.0429	3.8233e-10
Medication	Medication for pain relief, constipation, heartburn	0.207	0.0332	4.3289e-10
Environment	Types of physical activity in last 4 weeks	0.2061	0.033	4.4488e-10
Psychiatric	Belittlement by partner or ex-partner as an adult	0.289	0.0464	4.8258e-10
Psychiatric	Weight change during worst episode of depression	0.3186	0.0513	5.435e-10
Gastrointestinal	Gastritis and duodenitis	0.2381	0.0385	6.1732e-10
Environment	Treatment speciality of consultant (recoded)	0.2212	0.0358	6.6402e-10
Environment	Types of physical activity in last 4 weeks	-0.1626	0.0263	6.7115e-10
Psychiatric	Physically abused by family as a child	0.2176	0.0354	7.9535e-10
Immunological	Asthma	0.1842	0.03	7.9942e-10
Environment	Exposure to tobacco smoke outside home	0.2247	0.0368	1.0724e-09
Psychiatric	Felt hated by family member as a child	0.2305	0.0379	1.1835e-09
Environment	Attendance/disability/mobility allowance	0.1895	0.0313	1.329e-09
Immunological	J45 Asthma	0.1838	0.0304	1.4081e-09
Environment	Methods of admission to hospital (recoded)	0.2666	0.044	1.4139e-09
Psychiatric	Manifestations of mania or irritability	0.3119	0.0516	1.5108e-09
Immunological	Non-cancer illness code, self-reported	0.1612	0.0267	1.6309e-09
Gastrointestinal	Diseases of esophagus	0.1994	0.0332	1.8462e-09
Psychiatric	Recent feelings of depression	0.2535	0.0422	1.9109e-09
Gastrointestinal	Esophagitis, GERD and related diseases	0.1985	0.0331	2.0796e-09
Body Structures	Arm fat mass (right)	0.1093	0.0183	2.2378e-09
Body Structures	Body fat percentage	0.1065	0.0178	2.3392e-09
Environment	Number of vehicles in household	-0.1858	0.0311	2.4133e-09
Body Structures	Arm fat mass (left)	0.1095	0.0184	2.4341e-09
Psychiatric	Seen a psychiatrist for nerves, anxiety, tension or depression	0.2177	0.0366	2.5802e-09
Psychiatric	Family relationship satisfaction	0.2065	0.0347	2.668e-09
Gastrointestinal	K29 Gastritis and duodenitis	0.2332	0.0393	2.9158e-09
Body Structures	Arm fat percentage (left)	0.1086	0.0183	2.9468e-09
Gastrointestinal	Operative procedures - main OPCS4	0.2132	0.0359	2.9671e-09
Environment	Spells in hospital	0.2021	0.0341	3.011e-09
Environment	Pain type(s) experienced in last month	0.2899	0.0489	3.1854e-09
Environment	Number of days/week walked 10+ minutes	-0.1649	0.028	3.7459e-09
Metabolic	Illnesses of siblings	0.2259	0.0383	3.7854e-09
Psychiatric	Friendships satisfaction	0.2027	0.0345	4.0977e-09
Environment	Methods of admission to hospital (recoded)	0.2098	0.0357	4.2604e-09
Environment	Particulate matter air pollution (pm2.5); 2010	0.2828	0.0482	4.4201e-09
Environment	Inpatient record format	0.2101	0.0359	4.6541e-09
Psychiatric	Smoking status	0.1681	0.0287	4.7411e-09
Ear, Nose, Throat	R07 Pain in throat and chest	0.2091	0.0357	4.9498e-09
Environment	Illnesses of siblings	-0.3195	0.0553	7.6103e-09
Psychiatric	Recent feelings of inadequacy	0.2807	0.0486	7.6498e-09
Environment	Age first had sexual intercourse	-0.1199	0.0208	7.6574e-09
Cardiovascular	Nonspecific chest pain	0.2079	0.036	8.022e-09
Environment	Number of full sisters	0.2205	0.0383	8.8431e-09
Body Structures	Whole body fat mass	0.1034	0.018	9.0856e-09
Environment	Number of full brothers	0.225	0.0392	9.295e-09
Environment	Current employment status	0.2046	0.0359	1.2203e-08
Environment	Main speciality of consultant (recoded)	0.2126	0.0374	1.3238e-08
Musculoskeletal	Mouth/teeth dental problems	0.1842	0.0327	1.7109e-08
Psychiatric	Recent trouble concentrating on things	0.2634	0.0469	2.0099e-08
Psychiatric	Felt loved as a child	-0.1814	0.0325	2.3596e-08
Psychiatric	Manifestations of mania or irritability	0.3833	0.0687	2.467e-08
Environment	Intended management of patient (recoded)	0.2173	0.039	2.5551e-08
Psychiatric	Recent trouble relaxing	0.2239	0.0403	2.6759e-08
Urogenital	Age at first live birth	-0.145	0.0261	2.6952e-08
Ear, Nose, Throat	Operation code	0.3633	0.0655	2.9785e-08
Gastrointestinal	Personal history of diseases of digestive system	0.2788	0.0504	3.1633e-08
Body Structures	E66 Obesity	0.1754	0.0317	3.2225e-08
Body Structures	Obesity	0.1753	0.0317	3.2255e-08
Psychiatric	Worry too long after embarrassment	0.1534	0.0278	3.2664e-08
Psychiatric	Ever worried more than most people would in similar situation	0.2229	0.0404	3.547e-08
Psychiatric	Victim of sexual assault	0.2602	0.0473	3.7508e-08
Environment	Average total household income before tax	-0.1346	0.0245	3.7628e-08
Ear, Nose, Throat	Mean signal-to-noise ratio (SNR), (left)	0.3677	0.0669	3.9101e-08
Medication	Treatment/medication code	0.1999	0.0364	4.0437e-08
Body Structures	Overweight, obesity and other hyperalimentation	0.1727	0.0316	4.6233e-08
Psychiatric	Illnesses of siblings	0.2435	0.0447	5.1962e-08
Environment	Nitrogen oxides air pollution; 2010	0.232	0.0427	5.3965e-08
Urogenital	Operative procedures - main OPCS4	0.3016	0.0556	5.8834e-08
Gastrointestinal	Diverticulosis and diverticulitis	0.1725	0.0318	5.8955e-08
Respiratory	Snoring	-0.1373	0.0254	6.1687e-08
Environment	Z87 Personal history of other diseases and conditions	0.2376	0.0439	6.2072e-08
Gastrointestinal	Diverticulosis	0.1718	0.0318	6.7124e-08
Ear, Nose, Throat	Operation code	0.1733	0.0322	7.1613e-08
Environment	Patient classification on admission (recoded)	0.2079	0.0386	7.2078e-08
Environment	Attendance/disability/mobility allowance	0.1799	0.0335	7.5443e-08
Environment	Usual walking pace	-0.1193	0.0222	8.0089e-08
Ear, Nose, Throat	Speech-reception-threshold (SRT) estimate (right)	0.3611	0.0677	9.6569e-08
Body Structures	Hip circumference	0.1028	0.0193	1.0114e-07
Psychiatric	Recent inability to stop or control worrying	0.2216	0.0416	1.0289e-07
Psychiatric	General happiness	0.2171	0.041	1.1878e-07
Environment	Inpatient record format	0.2111	0.0399	1.2142e-07
Psychiatric	F32 Depressive episode	0.1997	0.038	1.458e-07
Respiratory	Breathing problems during period of job	0.3231	0.0615	1.5041e-07
Environment	Operation year/age first occurred	-0.23	0.0438	1.5516e-07
Environment	Workplace had a lot of diesel exhaust	0.3219	0.0614	1.5594e-07
Nutritional	Milk type used	-0.2281	0.0437	1.805e-07
Environment	Blood clot, DVT, bronchitis, emphysema, asthma, rhinitis, eczema, allergy diagnosed by doctor	-0.1335	0.0256	1.8459e-07
Environment	Workplace very dusty	0.2545	0.0489	1.9528e-07
Ear, Nose, Throat	Signal-to-noise-ratio (SNR) of triplet (left)	0.3084	0.0593	1.9538e-07
Body Structures	Weight	0.0937	0.018	2.0383e-07
Body Structures	Weight	0.0936	0.018	2.0855e-07
Cardiovascular	I20 Angina pectoris	0.1746	0.0337	2.1341e-07
Immunological	Chronic airway obstruction	0.1945	0.0376	2.2471e-07
Psychiatric	Risk taking	0.1334	0.0258	2.3627e-07
Environment	Workplace very cold	0.2984	0.0579	2.5753e-07
Psychiatric	Avoided activities or situations because of previous stressful experience in past month	0.2264	0.0441	2.9033e-07
Psychiatric	Tobacco smoking	-0.1774	0.0347	3.1287e-07
Cardiovascular	Angina pectoris	0.1674	0.0327	3.1477e-07
Environment	Z72 Problems related to lifestyle	0.2149	0.0421	3.3048e-07
Urogenital	N39 Other disorders of urinary system	0.2649	0.0521	3.725e-07
Environment	Lifetime number of sexual partners	0.1444	0.0285	4.072e-07
Psychiatric	Bipolar and major depression status	0.3212	0.0635	4.2541e-07
Nutritional	Non-oily fish intake	-0.1639	0.0324	4.387e-07
Respiratory	Cough on most days	0.2222	0.044	4.5307e-07
Environment	Daytime dozing / sleeping (narcolepsy)	0.1438	0.0286	4.7808e-07
Medication	Treatment/medication code	0.2111	0.042	5.0067e-07
Medication	Treatment/medication code	0.1505	0.0299	5.0264e-07
Environment	Loud music exposure frequency	0.2185	0.0435	5.2236e-07
Body Structures	Trunk fat mass	0.0919	0.0183	5.3368e-07
Environment	Workplace full of chemical or other fumes	0.2107	0.0421	5.4344e-07
Psychiatric	Manifestations of mania or irritability	0.2804	0.0561	5.8075e-07
Nutritional	Major dietary changes in the last 5 years	0.1807	0.0363	6.3932e-07
Nutritional	Oily fish intake	-0.1258	0.0253	6.4069e-07
Gastrointestinal	Main speciality of consultant (recoded)	0.2195	0.0441	6.5801e-07
Environment	Nitrogen dioxide air pollution; 2010	0.2025	0.0408	6.9326e-07
Gastrointestinal	Abdominal pain	0.1865	0.0376	6.9469e-07
Metabolic	SHBG	-0.1008	0.0203	6.9477e-07
Ear, Nose, Throat	Signal-to-noise-ratio (SNR) of triplet (right)	0.323	0.0651	6.9607e-07
Cardiovascular	Illnesses of siblings	0.1702	0.0343	6.9787e-07
Metabolic	Non-cancer illness code, self-reported	0.1399	0.0282	7.0598e-07
Environment	Methods of admission to hospital (recoded)	0.2107	0.0425	7.0872e-07
Cardiovascular	Vascular/heart problems diagnosed by doctor	0.1723	0.0348	7.5692e-07
Body Structures	Impedance of arm (left)	-0.0982	0.0199	7.7154e-07
Gastrointestinal	Non-cancer illness code, self-reported	0.1985	0.0402	7.9185e-07
Urogenital	Ever used hormone-replacement therapy (HRT)	0.1793	0.0363	8.0446e-07
Environment	Own or rent accommodation lived in	0.1632	0.0331	8.2317e-07
Psychiatric	Recent worrying too much about different things	0.2067	0.042	8.4322e-07
Gastrointestinal	Symptoms involving digestive system	0.2425	0.0493	8.5122e-07
Psychiatric	Feelings of worthlessness during worst period of depression	0.2935	0.0597	8.6891e-07
Gastrointestinal	Irritable Bowel Syndrome	0.2503	0.051	9.4539e-07
Respiratory	Bring up phlegm/sputum/mucus on most days	0.2801	0.0572	9.5647e-07
Cardiovascular	Non-cancer illness code, self-reported	0.1676	0.0342	9.6891e-07
Environment	Inpatient record format	0.2157	0.0441	9.8472e-07
Metabolic	Vitamin D	-0.1303	0.0267	1.073e-06
Nutritional	Alcohol usually taken with meals	-0.1272	0.0261	1.0894e-06
Gastrointestinal	K57 Diverticular disease of intestine	0.1545	0.0318	1.157e-06
Medication	Medication for pain relief, constipation, heartburn	0.1407	0.0289	1.165e-06
Environment	Nap during day	0.1232	0.0253	1.1691e-06
Cardiovascular	Hypertension	0.1253	0.0258	1.1966e-06
Psychiatric	Ever addicted to any substance or behaviour	0.3333	0.069	1.366e-06
Gastrointestinal	Noninfectious gastroenteritis	0.2247	0.0465	1.3911e-06
Psychiatric	Recent restlessness	0.2331	0.0483	1.4084e-06
Psychiatric	Recent changes in speed/amount of moving or speaking	0.2857	0.0593	1.4566e-06
Environment	How are people in household related to participant	-0.1679	0.0349	1.4731e-06
Cardiovascular	Circulatory disease NEC	0.2335	0.0486	1.5315e-06
Cardiovascular	Illnesses of siblings	0.2024	0.0421	1.5558e-06
Cardiovascular	Essential hypertension	0.124	0.0259	1.6063e-06
Cardiovascular	Other disorders of circulatory system	0.232	0.0484	1.6196e-06
Psychiatric	Sensitivity / hurt feelings	0.1222	0.0255	1.6684e-06
Psychiatric	Mental health problems ever diagnosed by a professional	0.2679	0.0559	1.6686e-06
Environment	Hospital episode type	0.2197	0.0459	1.6928e-06
Psychiatric	Sexually molested as a child	0.2709	0.0566	1.7135e-06
Gastrointestinal	GERD	0.1797	0.0376	1.7783e-06
Psychiatric	Recent feelings or nervousness or anxiety	0.1899	0.0398	1.7938e-06
Body Structures	Trunk fat percentage	0.0886	0.0186	1.8308e-06
Psychiatric	Activities undertaken to treat anxiety	0.2324	0.0487	1.8721e-06
Psychiatric	Substances taken for anxiety	0.2081	0.0439	2.117e-06
Musculoskeletal	Pain type(s) experienced in last month	0.289	0.061	2.1477e-06
Psychiatric	Substance addiction and disorders	0.221	0.0467	2.2228e-06
Ear, Nose, Throat	Operation code	0.2517	0.0533	2.2852e-06
Metabolic	Diabetes mellitus	0.1437	0.0304	2.3626e-06
Environment	Z88 Personal history of allergy to drugs, medicaments and biologocal substances	0.2045	0.0434	2.48e-06
Urogenital	Age at last live birth	-0.1453	0.0309	2.481e-06
Medication	Treatment/medication code	0.3183	0.0676	2.5187e-06
Environment	Z53 Persons encountering health services for specifie procedures, not carried out	0.2738	0.0582	2.5494e-06
Immunological	Obstructive chronic bronchitis	0.1691	0.036	2.5566e-06
Ear, Nose, Throat	Mean signal-to-noise ratio (SNR), (right)	0.3892	0.0829	2.6413e-06
Dermatological	Use of sun/uv protection	-0.139	0.0296	2.6662e-06
Medication	NA	0.1664	0.0355	2.8112e-06
Environment	Age completed full time education	-0.108	0.0231	2.9644e-06
Gastrointestinal	Constipation	0.2884	0.0619	3.1744e-06
Urogenital	Operation code	0.2172	0.0467	3.244e-06
Medication	Medication for pain relief, constipation, heartburn	0.3021	0.0649	3.2905e-06
Gastrointestinal	R10 Abdominal and pelvic pain	0.1916	0.0412	3.3267e-06
Psychiatric	Belief that own life is meaningful	-0.1841	0.0396	3.383e-06
Environment	Intended management of patient (recoded)	0.1773	0.0382	3.4247e-06
Psychiatric	Alcohol drinker status	0.2208	0.0477	3.7248e-06
Metabolic	HDL cholesterol	-0.1097	0.0237	3.7646e-06
Immunological	Chronic bronchitis	0.1668	0.0361	3.7737e-06
Body Structures	Impedance of whole body	-0.0903	0.0195	3.7789e-06
Psychiatric	F10 Mental and behavioural disorders due to use of alcohol	0.2305	0.0499	3.8652e-06
Psychiatric	Substances taken for depression	0.2934	0.064	4.5086e-06
Respiratory	Blood clot, DVT, bronchitis, emphysema, asthma, rhinitis, eczema, allergy diagnosed by doctor	0.2043	0.0446	4.7012e-06
Environment	Number of jobs held	0.2267	0.0496	4.9115e-06
Environment	Worked with materials containing asbestos	0.2487	0.0544	4.9173e-06
Gastrointestinal	Operative procedures - main OPCS4	0.2648	0.058	5.0507e-06
Psychiatric	Mental health problems ever diagnosed by a professional	0.2245	0.0493	5.1751e-06
Gastrointestinal	Diaphragmatic hernia	0.1522	0.0334	5.1925e-06
Environment	Worked with paints, thinners or glues	0.2442	0.0536	5.2714e-06
Psychiatric	Illnesses of mother	0.251	0.0552	5.3874e-06
Endocrine	E11 Non-insulin-dependent diabetes mellitus	0.135	0.0297	5.4524e-06
Metabolic	Type 2 diabetes	0.1348	0.0297	5.4678e-06
Gastrointestinal	K21 Gastro-oesophageal reflux disease	0.1776	0.0391	5.5133e-06
Environment	Administrative and legal statuses	0.2299	0.0508	6.0569e-06
Dermatological	Childhood sunburn occasions	0.1601	0.0355	6.5002e-06
Psychiatric	Recent feelings of foreboding	0.1944	0.0433	7.0308e-06
Urogenital	Urinary tract infection	0.2815	0.0628	7.2702e-06
Ear, Nose, Throat	Treatment speciality of consultant (recoded)	0.2497	0.0558	7.5247e-06
Environment	Methods of admission to hospital (recoded)	0.1902	0.0425	7.7726e-06
Medication	NA	0.1682	0.0379	8.9832e-06
Psychiatric	Tense / 'highly strung'	0.1236	0.0279	9.3379e-06
Urogenital	Treatment speciality of consultant (recoded)	0.2021	0.0456	9.4176e-06
Musculoskeletal	Mouth/teeth dental problems	0.2121	0.048	9.8184e-06
Psychiatric	Tobacco smoking	0.1608	0.0365	1.0384e-05
Cardiovascular	Main speciality of consultant (recoded)	0.1752	0.0397	1.0402e-05
Respiratory	J44 Other chronic obstructive pulmonary disease	0.162	0.0367	1.0404e-05
Musculoskeletal	Treatment speciality of consultant (recoded)	0.1407	0.0321	1.1675e-05
Body Structures	Arm predicted mass (left)	0.0795	0.0182	1.2059e-05
Respiratory	Illnesses of father	0.1941	0.0444	1.2455e-05
Cardiovascular	Ischemic Heart Disease	0.1348	0.0309	1.2651e-05
Gastrointestinal	K44 Diaphragmatic hernia	0.1477	0.0338	1.2687e-05
Gastrointestinal	Operative procedures - main OPCS4	0.2342	0.0537	1.2723e-05
Psychiatric	Diagnosed with life-threatening illness	0.3219	0.0738	1.2935e-05
Respiratory	R06 Abnormalities of breathing	0.3192	0.0732	1.3074e-05
Gastrointestinal	K58 Irritable bowel syndrome	0.2399	0.055	1.312e-05
Psychiatric	Number of unsuccessful stop-smoking attempts	0.2032	0.0467	1.3534e-05
Metabolic	Diabetes diagnosed by doctor	0.122	0.028	1.3608e-05
Neoplasms	D12 Benign neoplasm of colon, rectum, anus and anal canal	0.1802	0.0415	1.3944e-05
Immunological	C-reactive protein	0.0975	0.0225	1.404e-05
Cognitive	Duration screen displayed	-0.1339	0.0308	1.4222e-05
Medication	Treatment/medication code	0.2245	0.0519	1.5392e-05
Cardiovascular	Illnesses of father	0.1474	0.0342	1.5859e-05
Neurological	Pain type(s) experienced in last month	0.1189	0.0276	1.6423e-05
Gastrointestinal	Other specified gastritis	0.2804	0.0651	1.6669e-05
Medication	NA	0.1992	0.0463	1.6867e-05
Gastrointestinal	K62 Other diseases of anus and rectum	0.2725	0.0634	1.6996e-05
Medication	Medication for pain relief, constipation, heartburn	0.1517	0.0353	1.7658e-05
Respiratory	Respiratory abnormalities	0.296	0.0691	1.8283e-05
Cardiovascular	Treatment speciality of consultant (recoded)	0.1563	0.0365	1.8342e-05
Body Structures	Impedance of arm (right)	-0.0845	0.0197	1.8352e-05
Psychiatric	Alcohol-related disorders	0.1783	0.0417	1.8642e-05
Environment	Main speciality of consultant (recoded)	0.2141	0.05	1.873e-05
Gastrointestinal	Abdominal hernia	0.1411	0.033	1.9024e-05
Respiratory	Breathing problems responsible for leaving job	0.2726	0.0638	1.9046e-05
Psychiatric	Ever taken cannabis	0.1644	0.0385	1.9113e-05
Musculoskeletal	Mouth/teeth dental problems	0.1273	0.0298	1.9482e-05
Urogenital	Main speciality of consultant (recoded)	0.1993	0.0467	1.9897e-05
Respiratory	Other symptoms of respiratory system	0.233	0.0547	2.0591e-05
Body Structures	Arm fat-free mass (left)	0.0778	0.0183	2.1608e-05
Cardiovascular	Illnesses of mother	0.1889	0.0445	2.2213e-05
Psychiatric	Victim of physically violent crime	0.2454	0.058	2.308e-05
Respiratory	Non-cancer illness code, self-reported	0.2168	0.0512	2.3153e-05
Musculoskeletal	Osteoarthrosis NOS	0.1843	0.0436	2.3765e-05
Metabolic	Triglycerides	0.0928	0.0221	2.6196e-05
Dermatological	Skin colour	-0.0994	0.0237	2.7708e-05
Psychiatric	Difficulty concentrating during worst depression	0.2708	0.0646	2.7751e-05
Environment	Types of physical activity in last 4 weeks	-0.1181	0.0282	2.8574e-05
Environment	Nitrogen dioxide air pollution; 2006	0.1667	0.0399	2.967e-05
Environment	Smoking/smokers in household	0.2136	0.0514	3.2215e-05
Environment	Workplace very hot	0.2503	0.0603	3.2981e-05
Respiratory	Forced expiratory volume in 1-second (FEV1), predicted percentage	-0.1014	0.0245	3.5819e-05
Medication	Treatment/medication code	0.1533	0.0371	3.582e-05
Ear, Nose, Throat	Hearing loss	0.8442	0.2048	3.7696e-05
Medication	Treatment/medication code	0.1862	0.0452	3.848e-05
Metabolic	E78 Disorders of lipoprotein metabolism and other lipidaemias	0.1444	0.0351	3.8727e-05
Cardiovascular	Operative procedures - main OPCS4	0.2148	0.0523	3.9887e-05
Metabolic	Disorders of lipoid metabolism	0.1435	0.0351	4.4348e-05
Psychiatric	Ever had period of mania / excitability	0.2936	0.072	4.5492e-05
Ear, Nose, Throat	Main speciality of consultant (recoded)	0.2442	0.06	4.648e-05
Neoplasms	Benign neoplasm of colon	0.1694	0.0416	4.6677e-05
Neurological	Migraine	0.249	0.0612	4.7135e-05
Gastrointestinal	Gastrointestinal hemorrhage	0.2654	0.0652	4.7172e-05
Psychiatric	Able to confide	-0.1286	0.0316	4.7556e-05
Metabolic	Hyperlipidemia	0.1427	0.0351	4.8532e-05
Psychiatric	Professional informed about depression	0.236	0.0582	4.9758e-05
Immunological	Poisoning by antibiotics	0.1823	0.0451	5.3657e-05
Neurological	Other headache syndromes	0.2042	0.0506	5.4623e-05
Environment	Workplace very hot	0.2073	0.0514	5.5041e-05
Medication	NA	0.1926	0.0478	5.5971e-05
Environment	Time spent outdoors in winter	-0.1107	0.0275	5.6296e-05
Medication	NA	0.2161	0.0537	5.6529e-05
Medication	NA	0.2161	0.0537	5.653e-05
Urogenital	Ever had prostate specific antigen (PSA) test	0.1634	0.0406	5.6757e-05
Psychiatric	Been in serious accident believed to be life-threatening	0.2911	0.0726	6.0616e-05
Urogenital	Age started oral contraceptive pill	-0.1372	0.0342	6.0729e-05
Psychiatric	Sleep apnea	0.2001	0.0499	6.0947e-05
Environment	Number in household	-0.1735	0.0433	6.1191e-05
Psychiatric	Non-cancer illness code, self-reported	0.1681	0.042	6.2884e-05
Musculoskeletal	Non-cancer illness code, self-reported	0.1681	0.0421	6.4579e-05
Musculoskeletal	Spondylosis and allied disorders	0.1908	0.0479	6.6932e-05
Environment	Type of accommodation lived in	-0.1839	0.0461	6.7368e-05
Cardiovascular	Pulse pressure, automated reading	-0.0766	0.0192	6.7783e-05
Environment	Nitrogen dioxide air pollution; 2005	0.1585	0.0398	6.7824e-05
Respiratory	Breathing problems improved/stopped away from workplace or on holiday	0.3984	0.1	6.7932e-05
Immunological	M13 Other arthritis	0.2664	0.0669	6.9158e-05
Musculoskeletal	Main speciality of consultant (recoded)	0.1314	0.0331	6.9812e-05
Medication	NA	0.3109	0.0783	7.2168e-05
Medication	NA	0.3109	0.0783	7.2171e-05
Psychiatric	Current tobacco smoking	0.1087	0.0274	7.3641e-05
Environment	Illnesses of father	-0.1645	0.0415	7.501e-05
Gastrointestinal	Non-cancer illness code, self-reported	0.2521	0.0638	7.7902e-05
Respiratory	Illnesses of mother	0.1669	0.0423	7.907e-05
Psychiatric	Former alcohol drinker	0.2486	0.063	8.0522e-05
Psychiatric	Anxiety disorders	0.1899	0.0482	8.1293e-05
Metabolic	Hypercholesterolemia	0.1415	0.036	8.4817e-05
Cardiovascular	Other chronic ischemic heart disease, unspecified	0.1242	0.0316	8.5391e-05
Cardiovascular	I25 Chronic ischaemic heart disease	0.1245	0.0317	8.7092e-05
Body Structures	Basal metabolic rate	0.0717	0.0183	8.8651e-05
Psychiatric	Reason for reducing amount of alcohol drunk	0.2914	0.0744	8.9773e-05
Nutritional	Alcohol intake frequency.	0.0862	0.022	9.1843e-05
Cardiovascular	Illnesses of father	0.298	0.0762	9.1958e-05
Urogenital	Hematuria	0.2232	0.0572	9.3978e-05
Medication	NA	0.1851	0.0474	9.4161e-05
Gastrointestinal	R19 Other symptoms and signs involving the digestive system and abdomen	0.2507	0.0643	9.5545e-05
Cardiovascular	Pulse pressure, automated reading	-0.0744	0.0191	9.8011e-05
Psychiatric	Activities undertaken to treat depression	0.2288	0.0588	9.9165e-05
Psychiatric	Maternal smoking around birth	0.1212	0.0313	0.0001
Psychiatric	Sleeping too much	0.3007	0.0786	0.0001
Psychiatric	Manifestations of mania or irritability	0.2392	0.063	0.0001
Environment	Ever had same-sex intercourse	0.187	0.0486	0.0001
Environment	Workplace had a lot of cigarette smoke from other people smoking	0.3401	0.0894	0.0001
Respiratory	Breathing problems improved/stopped away from workplace or on holiday	0.2919	0.0767	0.0001
Musculoskeletal	Back pain for 3+ months	0.2129	0.0552	0.0001
Musculoskeletal	Fractured bone site(s)	0.2054	0.0536	0.0001
Nutritional	Salad / raw vegetable intake	-0.1123	0.0292	0.0001
Psychiatric	Impact on normal roles during worst period of depression	0.2328	0.06	0.0001
Body Structures	Impedance of leg (left)	-0.077	0.0199	0.0001
Body Structures	Leg fat-free mass (left)	0.0719	0.0186	0.0001
Body Structures	Leg predicted mass (left)	0.0718	0.0186	0.0001
Environment	Nitrogen dioxide air pollution; 2007	0.1525	0.0394	0.0001
Cardiovascular	Frequency of stair climbing in last 4 weeks	-0.1223	0.0322	0.0001
Cardiovascular	Pulse pressure, combined automated + manual reading	-0.0754	0.0195	0.0001
Cardiovascular	Pulse pressure, combined automated + manual reading	-0.0731	0.019	0.0001
Gastrointestinal	K52 Other non-infective gastro-enteritis and colitis	0.1966	0.0512	0.0001
Psychiatric	Sleep disorders	0.1986	0.0517	0.0001
Respiratory	Shortness of breath	0.2793	0.0728	0.0001
Gastrointestinal	Other disorders of stomach and duodenum	0.287	0.0747	0.0001
Urogenital	Renal colic	0.3053	0.0795	0.0001
Medication	NA	0.1488	0.0385	0.0001
Metabolic	Apolipoprotein A	-0.1003	0.0268	0.0002
Psychiatric	Worrier / anxious feelings	0.0865	0.0236	0.0002
Urogenital	Operation code	0.1264	0.0342	0.0002
Psychiatric	Smoking status	0.1091	0.0294	0.0002
Psychiatric	Ever seen an un-real vision	0.3421	0.0911	0.0002
Psychiatric	Weight change during worst episode of depression	-0.1801	0.0483	0.0002
Psychiatric	Substances taken for anxiety	0.3587	0.0965	0.0002
Environment	Job involved shift work	0.1924	0.0523	0.0002
Psychiatric	Ever manic/hyper for 2 days	0.2363	0.0628	0.0002
Environment	Qualifications	0.1533	0.0409	0.0002
Psychiatric	Illness, injury, bereavement, stress in last 2 years	0.1663	0.0453	0.0002
Ophthalmological	Eye problems/disorders	-0.1898	0.0504	0.0002
Musculoskeletal	Mouth/teeth dental problems	0.1357	0.0359	0.0002
Nutritional	Average weekly spirits intake	0.1157	0.0315	0.0002
Environment	Mother's age	-0.1298	0.0352	0.0002
Psychiatric	Recent thoughts of suicide or self-harm	0.2802	0.0741	0.0002
Psychiatric	Physical violence by partner or ex-partner as an adult	0.182	0.0494	0.0002
Body Structures	Arm fat-free mass (right)	0.0695	0.0183	0.0002
Body Structures	Arm predicted mass (right)	0.0674	0.0183	0.0002
Hematological	White blood cell (leukocyte) count	0.0804	0.0215	0.0002
Environment	Time employed in main current job	-0.2457	0.0653	0.0002
Psychiatric	Number of cigarettes smoked daily, combined previous and current smoking	0.121	0.0328	0.0002
Neurological	G47 Sleep disorders	0.1924	0.0518	0.0002
Gastrointestinal	K59 Other functional intestinal disorders	0.288	0.0776	0.0002
Musculoskeletal	M19 Other arthrosis	0.1957	0.053	0.0002
Psychiatric	Anxiety disorder	0.1789	0.0486	0.0002
Cardiovascular	Coronary atherosclerosis	0.1155	0.0313	0.0002
Gastrointestinal	Dysphagia	0.2412	0.0647	0.0002
Gastrointestinal	Duodenitis	0.2094	0.0559	0.0002
Gastrointestinal	Anal and rectal conditions	0.1958	0.0518	0.0002
Urogenital	stress incontinence, female	0.1905	0.0515	0.0002
Musculoskeletal	Back pain	0.1616	0.0426	0.0002
Immunological	Allergy/adverse effect of penicillin	0.1685	0.0454	0.0002
Medication	NA	0.1519	0.0404	0.0002
Medication	NA	0.1772	0.0468	0.0002
Medication	NA	0.1882	0.051	0.0002
Medication	NA	0.1519	0.0404	0.0002
Musculoskeletal	Non-cancer illness code, self-reported	0.1843	0.0513	0.0003
Urogenital	Operation code	0.1367	0.0378	0.0003
Psychiatric	Substances taken for depression	0.3551	0.097	0.0003
Environment	Workplace very dusty	0.2213	0.0614	0.0003
Gastrointestinal	Ever had bowel cancer screening	0.1678	0.0465	0.0003
Respiratory	Used an inhaler for chest within last hour	0.3362	0.0932	0.0003
Environment	Treatment speciality of consultant (recoded)	0.2384	0.0658	0.0003
Environment	Own or rent accommodation lived in	-0.1163	0.0322	0.0003
Environment	Morning/evening person (chronotype)	0.0841	0.0231	0.0003
Psychiatric	Longest period of depression	0.3374	0.0924	0.0003
Endocrine	E14 Unspecified diabetes mellitus	0.294	0.0813	0.0003
Metabolic	Type 1 diabetes	0.3069	0.0848	0.0003
Psychiatric	Tobacco use disorder	0.1425	0.0391	0.0003
Gastrointestinal	Peptic ulcer (excl. esophageal)	0.2456	0.0671	0.0003
Medication	NA	0.2407	0.0658	0.0003
Medication	NA	0.2201	0.0613	0.0003
Medication	NA	0.2407	0.0658	0.0003
Medication	NA	0.1734	0.0484	0.0003
Medication	NA	0.1748	0.0488	0.0003
Nutritional	Bread type	0.2896	0.0822	0.0004
Musculoskeletal	Fractured/broken bones in last 5 years	0.1343	0.0376	0.0004
Immunological	Blood clot, DVT, bronchitis, emphysema, asthma, rhinitis, eczema, allergy diagnosed by doctor	0.0869	0.0243	0.0004
Environment	Type of accommodation lived in	0.1634	0.0461	0.0004
Body Structures	Impedance of leg (right)	-0.0715	0.0201	0.0004
Body Structures	Leg predicted mass (right)	0.0657	0.0187	0.0004
Psychiatric	Number of cigarettes smoked daily, combined previous and current smoking	0.1198	0.0339	0.0004
Psychiatric	F17 Mental and behavioural disorders due to use of tobacco	0.1409	0.0399	0.0004
Musculoskeletal	Other arthropathies	0.1153	0.0327	0.0004
Medication	NA	0.399	0.1128	0.0004
Medication	NA	0.1743	0.0495	0.0004
Medication	NA	0.2388	0.0676	0.0004
Medication	NA	0.399	0.1128	0.0004
Medication	Treatment/medication code	0.2181	0.0631	0.0005
Environment	Illnesses of mother	-0.15	0.0432	0.0005
Psychiatric	Bipolar and major depression status	0.262	0.075	0.0005
Environment	Workplace full of chemical or other fumes	0.3413	0.0977	0.0005
Body Structures	Leg fat-free mass (right)	0.0654	0.0188	0.0005
Respiratory	Forced vital capacity (FVC)	-0.0705	0.0203	0.0005
Respiratory	Forced expiratory volume in 1-second (FEV1)	-0.0737	0.0211	0.0005
Endocrine	E10 Insulin-dependent diabetes mellitus	0.3225	0.0929	0.0005
Neurological	G43 Migraine	0.2284	0.066	0.0005
Environment	Z82 Family history of certain disabilities and chronic diseases leading to disablement	0.1813	0.0518	0.0005
Gastrointestinal	Other disorders of intestine	0.2055	0.0592	0.0005
Musculoskeletal	Complications of transplants and reattached limbs	0.2	0.057	0.0005
Hematological	Poisoning by analgesics, antipyretics, and antirheumatics	0.2127	0.0613	0.0005
Medication	NA	0.1445	0.0418	0.0005
Medication	NA	0.1912	0.0546	0.0005
Medication	NA	0.1912	0.0546	0.0005
Medication	NA	0.1676	0.0481	0.0005
Metabolic	Total bilirubin	-0.0831	0.0243	0.0006
Medication	Treatment/medication code	0.1085	0.0316	0.0006
Urogenital	Operation code	0.2222	0.0643	0.0006
Environment	Treatment speciality of consultant (recoded)	0.1824	0.0532	0.0006
Medication	Medication for cholesterol, blood pressure or diabetes	-0.1067	0.0312	0.0006
Environment	Time spent using computer	0.0863	0.0252	0.0006
Body Structures	Whole body water mass	0.0627	0.0184	0.0006
Urogenital	Age at hysterectomy	-0.1888	0.0553	0.0006
Cardiovascular	Pulse pressure, automated reading, adjusted by medication	-0.0648	0.019	0.0006
Cardiovascular	Pulse pressure, combined automated + manual reading, adjusted by medication	-0.0642	0.0188	0.0006
Environment	Y83 Surgical operation and other surgical procedures as the cause of abnormal reaction of the patient, or of later complication, without mention of misadventure at the time of the procedure	0.2025	0.0593	0.0006
Musculoskeletal	Arthropathy NOS	0.1135	0.0329	0.0006
Musculoskeletal	Pain in joint	0.1881	0.0547	0.0006
Medication	NA	0.1286	0.0373	0.0006
Medication	NA	0.1286	0.0373	0.0006
Neoplasms	Illnesses of father	0.1383	0.0409	0.0007
Cardiovascular	Illnesses of father	0.1363	0.0404	0.0007
Immunological	Main speciality of consultant (recoded)	0.2776	0.0817	0.0007
Cognitive	Number of attempts	-0.1389	0.0409	0.0007
Cognitive	PM: initial answer	-0.139	0.0408	0.0007
Environment	Leisure/social activities	0.13	0.0382	0.0007
Psychiatric	Frequency of memory loss due to drinking alcohol in last year	0.2162	0.0638	0.0007
Psychiatric	Number of cigarettes previously smoked daily	0.1257	0.037	0.0007
Hematological	Estimated glomerular filtration rate, serum creatinine + cystain C	-0.0751	0.0221	0.0007
Gastrointestinal	K31 Other diseases of stomach and duodenum	0.2859	0.0843	0.0007
Gastrointestinal	Hemorrhoids	0.1455	0.0431	0.0007
Gastrointestinal	Ulcer of esophagus	0.1783	0.0523	0.0007
Medication	NA	0.2025	0.0597	0.0007
Medication	NA	0.2054	0.0607	0.0007
Medication	NA	0.1422	0.0419	0.0007
Metabolic	Cystatin C	0.0755	0.0225	0.0008
Psychiatric	Nervous feelings	0.0856	0.0255	0.0008
Immunological	Doctor diagnosed asthma	0.1296	0.0387	0.0008
Environment	Main speciality of consultant (recoded)	0.16	0.048	0.0008
Cognitive	PM: initial answer	0.138	0.0411	0.0008
Environment	Interpolated Year when operation took place	-0.1275	0.038	0.0008
Hematological	Neutrophill count	0.0744	0.0223	0.0008
Cognitive	Number of incorrect matches in round	-0.0894	0.0266	0.0008
Cardiovascular	Pulse pressure, automated reading, adjusted by medication	-0.0629	0.0188	0.0008
Environment	Z90 Acquired absence of organs, not elsewhere classified	0.1813	0.0539	0.0008
Cardiovascular	Precordial pain	0.2009	0.0602	0.0008
Gastrointestinal	Nausea and vomiting	0.2511	0.0746	0.0008
Musculoskeletal	Non-cancer illness code, self-reported	0.2424	0.0729	0.0009
Gastrointestinal	Non-cancer illness code, self-reported	0.1528	0.0461	0.0009
Environment	Workplace had a lot of cigarette smoke from other people smoking	0.1821	0.0547	0.0009
Respiratory	Main speciality of consultant (recoded)	0.22	0.0662	0.0009
Urogenital	Treatment speciality of consultant (recoded)	0.1685	0.051	0.0009
Body Structures	Whole body fat-free mass	0.0612	0.0184	0.0009
Ear, Nose, Throat	H91 Other hearing loss	0.829	0.2508	0.0009
Gastrointestinal	Gastric ulcer	0.2709	0.0817	0.0009
Urogenital	Other disorders of bladder	0.2373	0.0713	0.0009
Metabolic	Albumin	-0.0833	0.0254	0.001
Musculoskeletal	Non-cancer illness code, self-reported	0.3071	0.0934	0.001
Psychiatric	Alcohol drinker status	-0.1183	0.0359	0.001
Environment	Methods of admission to hospital (recoded)	0.2166	0.066	0.001
Cardiovascular	Pulse pressure, combined automated + manual reading, adjusted by medication	-0.0614	0.0187	0.001
Cardiovascular	I84 Haemorrhoids	0.142	0.043	0.001
Neoplasms	Benign neoplasm of other parts of digestive system	0.2418	0.0734	0.001
Urogenital	Urinary calculus	0.1359	0.0414	0.001
Nutritional	Bread type	-0.1776	0.0543	0.0011
Respiratory	Non-cancer illness code, self-reported	0.1923	0.0591	0.0011
Environment	Particulate matter air pollution (pm10); 2007	0.1587	0.0487	0.0011
Cardiovascular	Hypotension NOS	0.2397	0.0735	0.0011
Gastrointestinal	Anal and rectal polyp	0.1723	0.0526	0.0011
Urogenital	Other symptoms/disorders or the urinary system	0.1779	0.0547	0.0011
Psychiatric	Manifestations of mania or irritability	0.2956	0.0911	0.0012
Environment	Worked with materials containing asbestos	0.2689	0.0832	0.0012
Gastrointestinal	K22 Other diseases of oesophagus	0.1411	0.0435	0.0012
Medication	NA	0.1106	0.0342	0.0012
Medication	NA	0.1106	0.0342	0.0012
Medication	Treatment/medication code	0.1739	0.054	0.0013
Medication	Medication for pain relief, constipation, heartburn	0.1506	0.0468	0.0013
Metabolic	Medication for cholesterol, blood pressure or diabetes	0.1118	0.0348	0.0013
Environment	Exposure to tobacco smoke at home	0.163	0.0505	0.0013
Psychiatric	Felt irritable or had angry outbursts in past month	0.2608	0.0812	0.0013
Hematological	Reticulocyte count	0.0655	0.0204	0.0013
Environment	Job involves shift work	0.1311	0.0407	0.0013
Cardiovascular	Hypotension	0.2211	0.0685	0.0013
Nutritional	Fresh fruit intake	-0.085	0.0267	0.0014
Nutritional	Processed meat intake	0.0787	0.0247	0.0014
Psychiatric	Age stopped smoking	0.159	0.0498	0.0014
Medication	NA	0.2569	0.0805	0.0014
Respiratory	Forced expiratory volume in 1-second (FEV1), Best measure	-0.0702	0.0221	0.0015
Psychiatric	Felt distant from other people in past month	0.2116	0.0668	0.0015
Medication	NA	0.1585	0.05	0.0015
Gastrointestinal	Operation code	0.1336	0.0424	0.0016
Psychiatric	Frequency of inability to cease drinking in last year	0.2304	0.0729	0.0016
Musculoskeletal	Peripheral enthesopathies and allied syndromes	0.14	0.0444	0.0016
Medication	NA	0.155	0.0491	0.0016
Medication	Treatment/medication code	0.235	0.0748	0.0017
Environment	Particulate matter air pollution (pm10); 2010	0.2939	0.0936	0.0017
Hematological	Reticulocyte percentage	0.0634	0.0202	0.0017
Ear, Nose, Throat	Perforation of tympanic membrane	0.3242	0.1031	0.0017
Medication	NA	0.2088	0.0665	0.0017
Medication	Treatment/medication code	0.319	0.1022	0.0018
Gastrointestinal	Operation code	0.4965	0.1594	0.0018
Respiratory	Illnesses of siblings	0.2021	0.0649	0.0018
Environment	Workplace had a lot of diesel exhaust	0.1947	0.0623	0.0018
Environment	Leisure/social activities	0.0944	0.0303	0.0018
Cognitive	Prospective memory result	0.1273	0.0409	0.0018
Gastrointestinal	K25 Gastric ulcer	0.2816	0.0901	0.0018
Medication	NA	0.1447	0.0465	0.0018
Urogenital	Urinary incontinence	0.2719	0.0874	0.0019
Nutritional	Milk type used	0.142	0.0458	0.002
Ear, Nose, Throat	Tinnitus severity/nuisance	0.4065	0.1318	0.002
Environment	Z03 Medical observation and evaluation for suspected diseases and conditions	0.286	0.0926	0.002
Medication	NA	0.1533	0.0496	0.002
Medication	NA	0.201	0.0649	0.002
Nutritional	Coffee type	0.2397	0.0779	0.0021
Psychiatric	Feelings of tiredness during worst episode of depression	0.2847	0.0926	0.0021
Environment	Sources of admission to hospital (recoded)	0.2416	0.0787	0.0021
Environment	How are people in household related to participant	0.2285	0.0744	0.0021
Cardiovascular	I95 Hypotension	0.2308	0.0752	0.0021
Ear, Nose, Throat	Other disorders of tympanic membrane	0.327	0.1062	0.0021
Cardiovascular	Bundle branch block	0.3046	0.0989	0.0021
Medication	NA	0.1611	0.0524	0.0021
Medication	NA	0.1699	0.0552	0.0021
Medication	Treatment/medication code	0.2236	0.0731	0.0022
Medication	Treatment/medication code	0.1208	0.0396	0.0023
Gastrointestinal	Operation code	0.4526	0.1486	0.0023
Environment	Home area population density - urban or rural	0.2543	0.0834	0.0023
Gastrointestinal	Hemorrhage of rectum and anus	0.2698	0.0885	0.0023
Medication	Treatment/medication code	0.1882	0.0621	0.0024
Psychiatric	Manifestations of mania or irritability	0.1982	0.0654	0.0024
Cardiovascular	I21 Acute myocardial infarction	0.1146	0.0377	0.0024
Musculoskeletal	Other disorders of soft tissues	0.2438	0.0803	0.0024
Medication	NA	0.1361	0.0448	0.0024
Environment	Illnesses of father	-0.1699	0.0561	0.0025
Gastrointestinal	Operative procedures - main OPCS4	0.2275	0.0753	0.0025
Ophthalmological	Intra-ocular pressure, corneal-compensated (left)	-0.0905	0.0299	0.0025
Cardiovascular	Unstable angina (intermediate coronary syndrome)	0.1404	0.0465	0.0025
Cardiovascular	Cerebrovascular disease	0.2092	0.0691	0.0025
Medication	NA	0.2223	0.0736	0.0025
Medication	NA	0.2223	0.0736	0.0025
Cardiovascular	Illnesses of mother	0.1805	0.06	0.0026
Environment	Father's age	-0.1157	0.0384	0.0026
Psychiatric	Been involved in combat or exposed to war-zone	0.2186	0.0727	0.0027
Respiratory	Forced vital capacity (FVC), Best measure	-0.0637	0.0212	0.0027
Gastrointestinal	K92 Other diseases of digestive system	0.2882	0.0961	0.0027
Urogenital	Operation code	0.1839	0.0614	0.0028
Endocrine	E03 Other hypothyroidism	0.0958	0.032	0.0028
Psychiatric	Frequency of feeling guilt or remorse after drinking alcohol in last year	0.2013	0.0675	0.0029
Environment	Length of time at current address	-0.1037	0.0348	0.0029
Endocrine	Hypothyroidism NOS	0.0955	0.0321	0.0029
Psychiatric	Manifestations of mania or irritability	0.2105	0.0709	0.003
Metabolic	Cholelithiasis	0.1202	0.0406	0.003
Medication	NA	0.1516	0.051	0.003
Metabolic	Non-cancer illness code, self-reported	0.0857	0.0292	0.0033
Psychiatric	Ever self-harmed	0.1671	0.0569	0.0033
Metabolic	Operative procedures - main OPCS4	0.1243	0.0423	0.0033
Musculoskeletal	M15 Polyarthrosis	0.1894	0.0644	0.0033
Medication	Treatment/medication code	0.1396	0.0477	0.0034
Environment	Types of physical activity in last 4 weeks	-0.102	0.0348	0.0034
Urogenital	Irregular menstrual cycle/bleeding	0.1375	0.0469	0.0034
Medication	NA	0.1634	0.0557	0.0034
Medication	NA	0.1634	0.0557	0.0034
Medication	Treatment/medication code	0.3812	0.1305	0.0035
Nutritional	Non-butter spread type details	-0.2493	0.0856	0.0036
Environment	How are people in household related to participant	-0.1641	0.0563	0.0036
Metabolic	Cholelithiasis and cholecystitis	0.1158	0.0397	0.0036
Medication	Treatment/medication code	0.1722	0.0594	0.0037
Psychiatric	Impact on normal roles during worst period of anxiety	0.1732	0.0596	0.0037
Gastrointestinal	K63 Other diseases of intestine	0.1818	0.0626	0.0037
Respiratory	Hemoptysis	0.2267	0.078	0.0037
Environment	Time spend outdoors in summer	-0.0663	0.0229	0.0038
Psychiatric	Fraction of day affected during worst episode of depression	0.1829	0.0632	0.0038
Medication	NA	0.1596	0.0551	0.0038
Medication	Treatment/medication code	0.2529	0.0876	0.0039
Psychiatric	Severity of problems due to mania or irritability	0.1998	0.0692	0.0039
Environment	Particulate matter air pollution (pm2.5) absorbance; 2010	0.1483	0.0514	0.0039
Musculoskeletal	Enthesopathy	0.2081	0.0721	0.0039
Musculoskeletal	Osteoarthrosis	0.0981	0.034	0.0039
Psychiatric	Longest period of unenthusiasm / disinterest	0.2956	0.1026	0.004
Musculoskeletal	M54 Dorsalgia	0.1556	0.0541	0.004
Endocrine	Hypothyroidism	0.0948	0.0329	0.004
Environment	Workplace very cold	0.1245	0.0434	0.0041
Metabolic	Testosterone	-0.071	0.0248	0.0042
Psychiatric	Illness, injury, bereavement, stress in last 2 years	0.2926	0.1022	0.0042
Environment	Interpolated Age of participant when operation took place	-0.1045	0.0365	0.0042
Psychiatric	Duration of worst depression	0.1953	0.0682	0.0042
Medication	NA	0.3166	0.1106	0.0042
Medication	NA	0.3166	0.1106	0.0042
Gastrointestinal	Treatment speciality of consultant (recoded)	0.2445	0.0855	0.0043
Ophthalmological	Age started wearing glasses or contact lenses	-0.0761	0.0267	0.0043
Immunological	Age asthma diagnosed	0.131	0.0458	0.0043
Medication	Treatment/medication code	0.1664	0.0584	0.0044
Gastrointestinal	Operative procedures - main OPCS4	0.2271	0.0799	0.0045
Psychiatric	Frequency of drinking alcohol	-0.0925	0.0326	0.0046
Cognitive	Handedness (chirality/laterality)	0.2296	0.0815	0.0048
Psychiatric	Activities undertaken to treat anxiety	0.1584	0.0563	0.0049
Medication	Treatment/medication code	0.1198	0.0426	0.005
Medication	NA	0.2704	0.0963	0.005
Ear, Nose, Throat	H72 Perforation of tympanic membrane	0.3635	0.1299	0.0051
Cardiovascular	Peripheral vascular disease	0.1625	0.058	0.0051
Medication	NA	0.1295	0.0462	0.0051
Medication	NA	0.2716	0.0969	0.0051
Musculoskeletal	Operation code	0.1401	0.0501	0.0052
Musculoskeletal	Foot measured for bone density	0.298	0.1066	0.0052
Ear, Nose, Throat	Hearing test done	-0.4228	0.1512	0.0052
Medication	Medication for pain relief, constipation, heartburn	0.1116	0.04	0.0052
Nutritional	Bread intake	0.0781	0.028	0.0052
Psychiatric	Number of depression episodes	0.2289	0.0819	0.0052
Metabolic	K80 Cholelithiasis	0.1149	0.0411	0.0052
Musculoskeletal	Spondylosis without myelopathy	0.1494	0.0534	0.0052
Nutritional	Yogurt/ice-cream consumers	-0.1967	0.0706	0.0053
Metabolic	Medication for cholesterol, blood pressure or diabetes	0.2033	0.073	0.0053
Nutritional	Average weekly champagne plus white wine intake	-0.1055	0.0378	0.0053
Respiratory	Other diseases of respiratory system, NEC	0.2154	0.0773	0.0053
Environment	Number of days/week of vigorous physical activity 10+ minutes	-0.0848	0.0305	0.0054
Hematological	Indirect bilirubin	-0.0775	0.0279	0.0054
Neurological	Malaise and fatigue	0.4014	0.1444	0.0054
Psychiatric	F41 Other anxiety disorders	0.1464	0.0527	0.0055
Gastrointestinal	K61 Abscess of anal and rectal regions	0.3267	0.1178	0.0055
Musculoskeletal	Rheumatoid arthritis and other inflammatory polyarthropathies	0.1782	0.0643	0.0056
Environment	Inverse distance to the nearest road	0.3148	0.1139	0.0057
Medication	NA	0.1123	0.0406	0.0057
Medication	NA	0.1123	0.0406	0.0057
Neoplasms	Chemotherapy	0.1883	0.0683	0.0058
Medication	NA	0.1677	0.0608	0.0058
Psychiatric	Tense, sore, or aching muscles during worst period of anxiety	0.1799	0.0653	0.0059
Environment	Year job ended	-0.2943	0.1069	0.0059
Medication	NA	0.1397	0.0507	0.0059
Psychiatric	Methods of self-harm used	0.2112	0.0769	0.006
Urogenital	Main speciality of consultant (recoded)	0.1579	0.0574	0.006
Cardiovascular	I73 Other peripheral vascular diseases	0.1765	0.0642	0.006
Environment	Z92 Personal history of medical treatment	0.1362	0.0496	0.006
Respiratory	Abnormal sputum	0.2252	0.0819	0.006
Cardiovascular	Vascular/heart problems diagnosed by doctor	-0.0708	0.0258	0.0061
Cardiovascular	Chest pain felt during physical activity	0.3394	0.1239	0.0062
Metabolic	R63 Symptoms and signs concerning food and fluid intake	0.2372	0.0867	0.0062
Psychiatric	Someone to take to doctor when needed as a child	-0.1226	0.0449	0.0063
Environment	Time spent driving	-0.0757	0.0278	0.0064
Environment	Private healthcare	0.1306	0.0479	0.0064
Respiratory	J98 Other respiratory disorders	0.3421	0.1255	0.0064
Gastrointestinal	Operative procedures - main OPCS4	0.133	0.0488	0.0065
Immunological	Treatment speciality of consultant (recoded)	0.1995	0.0733	0.0065
Psychiatric	Why stopped smoking	0.2141	0.0788	0.0065
Medication	NA	0.2629	0.0966	0.0065
Medication	NA	0.2629	0.0966	0.0065
Ear, Nose, Throat	Operation code	0.1416	0.0521	0.0066
Psychiatric	Lifetime number of depressed periods	0.2281	0.084	0.0066
Respiratory	R04 Haemorrhage from respiratory passages	0.2092	0.0771	0.0066
Hematological	Blood clot, DVT, bronchitis, emphysema, asthma, rhinitis, eczema, allergy diagnosed by doctor	0.1444	0.0533	0.0067
Ophthalmological	Wears glasses or contact lenses	0.1141	0.0422	0.0068
Musculoskeletal	Knee pain for 3+ months	0.1733	0.0641	0.0068
Nutritional	Low calorie drink intake	0.2667	0.0985	0.0068
Psychiatric	Witnessed sudden violent death	0.1442	0.0534	0.0069
Cardiovascular	Vascular/heart problems diagnosed by doctor	0.1649	0.061	0.0069
Body Structures	Trunk fat-free mass	0.0501	0.0185	0.0069
Psychiatric	Tobacco smoking	0.3029	0.1122	0.007
Musculoskeletal	Fasciitis	0.1212	0.045	0.007
Medication	Treatment/medication code	0.2349	0.0873	0.0071
Cardiovascular	Operative procedures - main OPCS4	0.145	0.0538	0.0071
Body Structures	Trunk predicted mass	0.0498	0.0185	0.0071
Psychiatric	Age started smoking in current smokers	-0.1671	0.0621	0.0071
Dermatological	Erythematous conditions	0.3026	0.1125	0.0072
Medication	Treatment/medication code	0.3312	0.1234	0.0073
Psychiatric	Ever heard an un-real voice	0.2501	0.0933	0.0073
Nutritional	Never eat eggs, dairy, wheat, sugar	0.2376	0.0885	0.0073
Environment	Z00 General examination and investigation of persons without complaint or reported diagnosis	0.2532	0.0944	0.0073
Environment	Z91 Personal history of risk-factors, not elsewhere classified	0.3212	0.1198	0.0073
Medication	NA	0.154	0.0574	0.0073
Metabolic	Other disorders of liver	0.2157	0.0805	0.0074
Psychiatric	Poisoning by psychotropic agents	0.1931	0.0722	0.0075
Psychiatric	Behavioural and miscellaneous addictions	0.358	0.1341	0.0076
Metabolic	K76 Other diseases of liver	0.2082	0.0779	0.0076
Environment	Opiates and related narcotics causing adverse effects in therapeutic use	0.3207	0.12	0.0076
Nutritional	Vitamin and mineral supplements	0.1557	0.0585	0.0077
Psychiatric	Did your sleep change?	0.1974	0.0742	0.0078
Neurological	Neurological disorders	0.2884	0.1084	0.0078
Immunological	Intestinal infection	0.5082	0.1915	0.008
Musculoskeletal	Other and unspecified disc disorder	0.1465	0.0554	0.0081
Cardiovascular	Treatment speciality of consultant (recoded)	0.1784	0.0675	0.0082
Endocrine	Medication for cholesterol, blood pressure, diabetes, or take exogenous hormones	0.1533	0.058	0.0082
Medication	NA	0.1341	0.0507	0.0082
Nutritional	Non-butter spread type details	0.1732	0.0657	0.0084
Gastrointestinal	Reflux esophagitis	0.121	0.0459	0.0084
Musculoskeletal	Intervertebral disc disorders	0.1301	0.0494	0.0084
Urogenital	Operative procedures - main OPCS4	0.1737	0.0661	0.0086
Body Structures	Weight change compared with 1 year ago	0.1221	0.0465	0.0086
Metabolic	Direct bilirubin	-0.0699	0.0267	0.0088
Medication	Treatment/medication code	0.2428	0.0928	0.0089
Metabolic	Illnesses of mother	0.0993	0.0379	0.0089
Hematological	Lymphocyte count	0.0554	0.0212	0.0089
Cardiovascular	Non-cancer illness code, self-reported	0.1399	0.0536	0.009
Medication	Treatment/medication code	0.2039	0.0782	0.0091
Neoplasms	Illnesses of siblings	0.2289	0.0877	0.0091
Urogenital	Operative procedures - main OPCS4	0.1599	0.0613	0.0091
Medication	NA	0.1225	0.047	0.0092
Neoplasms	Cancer diagnosed by doctor	0.1405	0.054	0.0093
Musculoskeletal	Operative procedures - main OPCS4	0.2009	0.0772	0.0093
Hematological	High light scatter reticulocyte count	0.0554	0.0213	0.0093
Body Structures	Ankle spacing width	0.0522	0.02	0.0093
Urogenital	Hyperplasia of prostate	0.1168	0.0449	0.0093
Medication	Treatment/medication code	0.217	0.0837	0.0095
Environment	Answered sexual history questions	-0.1029	0.0397	0.0095
Respiratory	Other diseases of respiratory system, not elsewhere classified	0.1841	0.0711	0.0096
Urogenital	Excessive or frequent menstruation	0.1339	0.0517	0.0096
Medication	Treatment/medication code	0.1422	0.0549	0.0097
Cognitive	Attempted fluid intelligence (FI) test.	-0.2657	0.1027	0.0097
Gastrointestinal	Non-cancer illness code, self-reported	0.2044	0.0791	0.0098
Medication	NA	0.3531	0.1369	0.0099
Medication	NA	0.3531	0.1369	0.0099
Medication	Treatment/medication code	0.1302	0.0506	0.01
Cardiovascular	Chest pain or discomfort walking normally	0.1203	0.0467	0.01
Immunological	Non-cancer illness code, self-reported	0.3141	0.1222	0.0101
Medication	Treatment/medication code	0.0851	0.0331	0.0101
Environment	Gap coding	0.2076	0.0807	0.0101
Cardiovascular	Pulse rate (during blood-pressure measurement)	0.1143	0.0444	0.0101
Metabolic	Alanine aminotransferase	0.0564	0.022	0.0103
Psychiatric	Ever been injured or injured someone else through drinking alcohol	0.2785	0.1085	0.0103
Musculoskeletal	M72 Fibroblastic disorders	0.1408	0.0549	0.0103
Musculoskeletal	Operation code	0.177	0.0691	0.0104
Gastrointestinal	Operative procedures - main OPCS4	0.2574	0.1006	0.0105
Musculoskeletal	Rheumatoid arthritis	0.1652	0.0646	0.0105
Medication	NA	0.1693	0.0661	0.0105
Medication	NA	0.1693	0.0661	0.0105
Urogenital	Age started hormone-replacement therapy (HRT)	-0.1042	0.0408	0.0106
Nutritional	Milk type used	0.2274	0.0891	0.0107
Ophthalmological	Intra-ocular pressure, corneal-compensated (right)	-0.08	0.0314	0.0108
Nutritional	Never eat eggs, dairy, wheat, sugar	-0.0701	0.0275	0.0109
Environment	Duration of vigorous activity	-0.0961	0.0378	0.011
Cardiovascular	Vascular/heart problems diagnosed by doctor	0.099	0.039	0.0111
Cardiovascular	Cardiac conduction disorders	0.1766	0.0696	0.0111
Metabolic	Alkaline phosphatase	0.055	0.0217	0.0112
Hematological	Sodium in urine	0.0671	0.0265	0.0112
Cardiovascular	Non-cancer illness code, self-reported	0.0993	0.0392	0.0113
Cardiovascular	Medication for cholesterol, blood pressure or diabetes	0.0701	0.0277	0.0113
Psychiatric	Ever had known person concerned about, or recommend reduction of, alcohol consumption	0.1459	0.0576	0.0113
Cardiovascular	Myocardial infarction	0.085	0.0336	0.0114
Medication	NA	0.1777	0.0703	0.0115
Environment	Qualifications	-0.0653	0.0259	0.0118
Musculoskeletal	M25 Other joint disorders, not elsewhere classified	0.3081	0.1223	0.0118
Musculoskeletal	Disorders of muscle, ligament, and fascia	0.1095	0.0435	0.0119
Psychiatric	Suffer from 'nerves'	0.0721	0.0287	0.012
Musculoskeletal	Operative procedures - main OPCS4	0.132	0.0525	0.012
Environment	Z98 Other postsurgical states	0.2222	0.0885	0.012
Neoplasms	Cancer code, self-reported	-0.2267	0.0904	0.0121
Medication	NA	0.2407	0.0959	0.0121
Nutritional	Milk type used	0.1076	0.043	0.0123
Ophthalmological	Reason for glasses/contact lenses	0.1244	0.0497	0.0123
Urogenital	N92 Excessive, frequent and irregular menstruation	0.1344	0.0537	0.0124
Medication	Main speciality of consultant (recoded)	0.1234	0.0494	0.0125
Medication	NA	0.1408	0.0564	0.0125
Medication	NA	0.1408	0.0564	0.0125
Dermatological	Intestinal helminthiases	0.2777	0.1114	0.0127
Ear, Nose, Throat	Otitis media and Eustachian tube disorders	0.445	0.1789	0.0129
Medication	NA	0.1507	0.0607	0.0131
Urogenital	Irregular menstrual bleeding	0.2091	0.0843	0.0132
Nutritional	Type of special diet followed	0.1741	0.0704	0.0134
Hematological	High light scatter reticulocyte percentage	0.0524	0.0212	0.0134
Medication	Treatment/medication code	0.259	0.1048	0.0135
Environment	Worked with materials containing asbestos	-0.2077	0.0841	0.0135
Metabolic	Symptoms concerning nutrition, metabolism, and development	0.249	0.1009	0.0136
Cardiovascular	Vascular/heart problems diagnosed by doctor	0.0621	0.0252	0.0138
Nutritional	Yogurt intake	-0.1552	0.063	0.0138
Psychiatric	Age at first episode of depression	-0.1397	0.0567	0.0138
Medication	NA	0.2129	0.0865	0.0138
Environment	Operative procedures - main OPCS4	0.1263	0.0513	0.0139
Neoplasms	Cancer, suspected or other	0.113	0.046	0.0141
Medication	NA	0.2317	0.0944	0.0141
Medication	NA	0.2317	0.0944	0.0141
Nutritional	Garlic intake	0.2301	0.0938	0.0142
Medication	NA	0.2058	0.0839	0.0142
Cardiovascular	Non-cancer illness code, self-reported	0.0612	0.025	0.0143
Hematological	Mean sphered cell volume	-0.056	0.0229	0.0143
Musculoskeletal	Contracture of palmar fascia [Dupuytren's disease]	0.1075	0.0439	0.0144
Ophthalmological	6mm index of best keratometry results (right)	0.2171	0.0888	0.0145
Nutritional	Mineral and other dietary supplements	0.1106	0.0454	0.0148
Metabolic	Urate	0.0515	0.0212	0.015
Medication	NA	0.1986	0.0819	0.0153
Medication	NA	0.1986	0.0819	0.0153
Body Structures	Operative procedures - main OPCS4	0.2314	0.0956	0.0155
Musculoskeletal	Visceral adipose tissue volume (VAT)	0.3087	0.1276	0.0155
Environment	Z51 Other medical care	0.1267	0.0524	0.0155
Neurological	Non-cancer illness code, self-reported	0.3055	0.1263	0.0156
Psychiatric	Ever stopped smoking for 6+ months	0.1988	0.0823	0.0158
Medication	Treatment/medication code	-0.1778	0.0738	0.016
Hematological	Eosinophill count	0.0492	0.0204	0.016
Immunological	B00 Herpesviral [herpes simplex] infections	0.254	0.1056	0.0162
Medication	NA	0.2151	0.0897	0.0164
Medication	NA	0.2151	0.0897	0.0164
Medication	NA	0.1706	0.0711	0.0164
Psychiatric	Professional informed about anxiety	0.2064	0.0861	0.0166
Medication	NA	0.1915	0.08	0.0166
Medication	NA	0.1915	0.08	0.0166
Medication	NA	0.1946	0.0813	0.0166
Cognitive	PM: final answer	-0.2952	0.1234	0.0167
Medication	NA	0.1946	0.0813	0.0167
Dermatological	Helminthiases	0.2949	0.1235	0.017
Nutritional	Bread type	0.0639	0.0268	0.0171
Medication	NA	0.1653	0.0693	0.0171
Medication	NA	0.1653	0.0693	0.0171
Nutritional	Never eat eggs, dairy, wheat, sugar	0.1995	0.0838	0.0173
Urogenital	R39 Other symptoms and signs involving the urinary system	0.3708	0.1558	0.0173
Environment	Workplace very hot	-0.1356	0.0571	0.0176
Environment	Genetic kinship to other participants	0.1755	0.0739	0.0176
Cardiovascular	Left bundle branch block	0.2209	0.0932	0.0177
Neurological	G55 Nerve root and plexus compressions in diseases classified elsewhere	0.1372	0.0579	0.0179
Medication	NA	0.1545	0.0652	0.0179
Urogenital	Pain and other symptoms associated with female genital organs	0.3538	0.1496	0.018
Medication	NA	0.1776	0.0751	0.018
Medication	Treatment/medication code	0.2415	0.1022	0.0181
Cognitive	Time to complete round	-0.0594	0.0251	0.0182
Cardiovascular	Peripheral vascular disease, unspecified	0.1493	0.0632	0.0182
Immunological	Non-cancer illness code, self-reported	0.1215	0.0515	0.0183
Cardiovascular	Systolic blood pressure, automated reading	-0.0503	0.0213	0.0184
Cardiovascular	Complications of cardiac/vascular device, implant, and graft	0.2617	0.111	0.0184
Urogenital	Ever had hysterectomy (womb removed)	0.1198	0.0509	0.0185
Neoplasms	Z09 Follow-up examination after treatment for conditions other than malignant neoplasms	0.1396	0.0593	0.0185
Medication	Treatment/medication code	0.2668	0.1134	0.0186
Psychiatric	Alcoholism	0.1295	0.055	0.0186
Immunological	B34 Viral infection of unspecified site	0.191	0.0812	0.0187
Neurological	Operative procedures - main OPCS4	0.1489	0.0634	0.0188
Neoplasms	Neoplasm of uncertain behavior of male genital organs	-0.2371	0.1009	0.0188
Neoplasms	Malignant neoplasm, other	0.1067	0.0454	0.0189
Psychiatric	Ever tried to stop smoking	0.24	0.1023	0.019
Musculoskeletal	M47 Spondylosis	0.1665	0.071	0.019
Nutritional	Fruit consumers	-0.1596	0.0681	0.0191
Medication	Treatment/medication code	0.3117	0.1331	0.0192
Cardiovascular	Operation code	0.117	0.0501	0.0194
Cardiovascular	Systolic blood pressure, combined automated + manual reading	-0.0489	0.0209	0.0194
Gastrointestinal	Operative procedures - main OPCS4	0.2346	0.1004	0.0195
Psychiatric	Frequency of inability to stop worrying during worst period of anxiety	0.1582	0.0677	0.0195
Cardiovascular	T82 Complications of cardiac and vascular prosthetic devices, implants and grafts	0.2661	0.1141	0.0196
Environment	Own or rent accommodation lived in	0.1387	0.0595	0.0198
Ear, Nose, Throat	Otitis media	0.4048	0.1738	0.0198
Cardiovascular	Syncope and collapse	0.1212	0.0522	0.0202
Nutritional	Pulse rate, automated reading	0.0432	0.0187	0.0207
Musculoskeletal	M75 Shoulder lesions	0.1082	0.0468	0.0208
Medication	Treatment/medication code	0.1307	0.0566	0.0209
Musculoskeletal	M35 Other systemic involvement of connective tissue	0.1703	0.0738	0.0209
Gastrointestinal	Ulcerative colitis	0.1522	0.0659	0.0209
Medication	NA	0.0943	0.0409	0.021
Psychiatric	Mental health problems ever diagnosed by a professional	0.2037	0.0883	0.0211
Psychiatric	Sexual interference by partner or ex-partner without consent as an adult	0.154	0.0668	0.0211
Medication	Treatment/medication code	0.2194	0.0952	0.0212
Urogenital	Operation code	0.176	0.0764	0.0212
Ear, Nose, Throat	H93 Other disorders of ear, not elsewhere classified	0.2299	0.0999	0.0214
Medication	Treatment/medication code	0.1669	0.0726	0.0215
Environment	Z80 Family history of malignant neoplasm	0.2695	0.1172	0.0215
Cardiovascular	Non-cancer illness code, self-reported	0.3658	0.1592	0.0216
Environment	Able to walk or cycle unaided for 10 minutes	-0.2559	0.1114	0.0216
Urogenital	N32 Other disorders of bladder	0.1677	0.073	0.0217
Environment	Z95 Presence of cardiac and vascular implants and grafts	0.0896	0.039	0.0217
Medication	NA	0.222	0.0968	0.0218
Medication	NA	0.222	0.0968	0.0218
Immunological	Non-cancer illness code, self-reported	0.1587	0.0692	0.0219
Medication	Treatment/medication code	0.1864	0.0815	0.0221
Urogenital	Age at bilateral oophorectomy (both ovaries removed)	-0.2024	0.0885	0.0222
Cardiovascular	Systolic blood pressure, combined automated + manual reading	-0.0477	0.0209	0.0222
Environment	Destinations on discharge from hospital (recoded)	0.2084	0.0912	0.0223
Ophthalmological	Reason for glasses/contact lenses	-0.0817	0.0357	0.0223
Environment	Illnesses of mother	-0.1444	0.0633	0.0224
Urogenital	Disorders of menstruation and other abnormal bleeding from female genital tract	0.1181	0.0518	0.0225
Urogenital	Bilateral oophorectomy (both ovaries removed)	0.1179	0.0518	0.0228
Ophthalmological	Hereditary retinal dystrophies	0.1644	0.0722	0.0229
Environment	Duration walking for pleasure	-0.099	0.0436	0.023
Medication	Treatment/medication code	0.198	0.0872	0.0231
Gastrointestinal	Ventral hernia	0.1461	0.0644	0.0232
Urogenital	O63 Long labour	-0.2053	0.0905	0.0234
Psychiatric	Age started smoking in former smokers	-0.0881	0.0389	0.0235
Cardiovascular	ECG, load	-0.1411	0.0623	0.0235
Medication	NA	0.1855	0.0819	0.0235
Environment	Adopted as a child	0.1688	0.0747	0.0237
Psychiatric	Maximum frequency of taking cannabis	0.1945	0.0861	0.0238
Cardiovascular	Operative procedures - main OPCS4	0.1294	0.0573	0.0239
Musculoskeletal	Operative procedures - main OPCS4	0.1192	0.0529	0.0243
Environment	T81 Complications of procedures, not elsewhere classified	0.2152	0.0955	0.0243
Urogenital	Dysmenorrhea	0.1837	0.0816	0.0243
Ear, Nose, Throat	Septal Deviations/Turbinate Hypertrophy	0.2066	0.0918	0.0244
Ear, Nose, Throat	Tinnitus	0.1804	0.0802	0.0245
Medication	NA	0.1651	0.0734	0.0245
Medication	NA	0.1651	0.0734	0.0245
Medication	NA	0.1356	0.0603	0.0245
Musculoskeletal	Operative procedures - main OPCS4	0.2388	0.1062	0.0246
Immunological	Emphysema	0.1341	0.0596	0.0246
Urogenital	Chronic prostatitis	0.2341	0.1041	0.0246
Nutritional	Type milk consumed	-0.2743	0.1222	0.0248
Hematological	Creatinine (enzymatic) in urine	0.0595	0.0265	0.0249
Urogenital	Age at menopause (last menstrual period)	-0.0709	0.0316	0.0249
Cardiovascular	Operative procedures - main OPCS4	0.2324	0.1038	0.0252
Neurological	Nerve root and plexus disorders	0.1182	0.0528	0.0252
Urogenital	Operation code	0.1214	0.0543	0.0254
Dermatological	L72 Follicular cysts of skin and subcutaneous tissue	0.1607	0.0719	0.0254
Immunological	Non-cancer illness code, self-reported	0.1691	0.0757	0.0255
Neurological	Operative procedures - main OPCS4	0.327	0.1464	0.0255
Medication	NA	0.279	0.1249	0.0255
Medication	NA	0.279	0.1249	0.0255
Neurological	G56 Mononeuropathies of upper limb	0.0909	0.0407	0.0257
Medication	NA	0.0895	0.0402	0.0257
Psychiatric	Manifestations of mania or irritability	0.3497	0.1569	0.0258
Medication	Treatment/medication code	0.196	0.0881	0.0261
Nutritional	Mineral and other dietary supplements	0.1555	0.0699	0.0261
Ear, Nose, Throat	H90 Conductive and sensorineural hearing loss	0.5688	0.2556	0.0261
Musculoskeletal	Operative procedures - main OPCS4	0.3326	0.1495	0.0262
Musculoskeletal	Hand grip strength (right)	-0.0499	0.0224	0.0262
Cardiovascular	Maximum workload during fitness test	-0.1314	0.0591	0.0262
Cardiovascular	Number of trend entries	-0.1822	0.082	0.0262
Medication	Treatment speciality of consultant (recoded)	0.1038	0.0467	0.0264
Medication	Treatment/medication code	0.1685	0.0759	0.0265
Medication	Treatment/medication code	0.2024	0.0912	0.0265
Psychiatric	Been in a confiding relationship as an adult	-0.097	0.0437	0.0265
Gastrointestinal	K43 Ventral hernia	0.1434	0.0647	0.0266
Ear, Nose, Throat	Other disorders of middle ear and mastoid	0.2683	0.1213	0.0269
Dermatological	Hair colour (natural, before greying)	-0.0719	0.0326	0.0272
Urogenital	Operative procedures - main OPCS4	0.232	0.105	0.0272
Cardiovascular	Minimum carotid IMT (intima-medial thickness) at 150 degrees	-0.1233	0.0558	0.0272
Immunological	Non-cancer illness code, self-reported	0.347	0.1572	0.0273
Medication	NA	0.1675	0.0759	0.0273
Gastrointestinal	Hemorrhage of gastrointestinal tract	0.2193	0.0995	0.0275
Medication	Treatment/medication code	-0.1884	0.0855	0.0277
Medication	NA	0.3215	0.146	0.0277
Medication	NA	0.3215	0.146	0.0277
Environment	Year job started	0.0986	0.0448	0.0278
Endocrine	Non-cancer illness code, self-reported	0.0664	0.0302	0.0279
Psychiatric	Longest period spent worried or anxious	0.195	0.0887	0.0279
Hematological	Iron deficiency anemias, unspecified or not due to blood loss	0.1373	0.0625	0.028
Hematological	Iron deficiency anemias	0.1373	0.0625	0.028
Cognitive	Handedness (chirality/laterality)	-0.1012	0.0461	0.0281
Cardiovascular	Abdominal aortic aneurysm	0.1782	0.0812	0.0281
Ear, Nose, Throat	J34 Other disorders of nose and nasal sinuses	0.1723	0.0785	0.0282
Metabolic	Glycated haemoglobin (HbA1c)	0.0531	0.0242	0.0284
Medication	NA	0.1455	0.0664	0.0284
Ear, Nose, Throat	Dizziness and giddiness (Light-headedness and vertigo)	0.2174	0.0994	0.0286
Medication	NA	0.1096	0.0501	0.0286
Ophthalmological	H36 Retinal disorders in diseases classified elsewhere	0.1571	0.0719	0.0288
Psychiatric	Non-cancer illness code, self-reported	0.175	0.0802	0.029
Medication	NA	0.2555	0.1172	0.0292
Medication	NA	0.1505	0.0691	0.0295
Gastrointestinal	Operative procedures - main OPCS4	0.2837	0.1304	0.0296
Environment	Medication for cholesterol, blood pressure, diabetes, or take exogenous hormones	-0.0742	0.0341	0.0296
Gastrointestinal	L02 Cutaneous abscess, furuncle and carbuncle	0.3285	0.1511	0.0297
Environment	Attendance/disability/mobility allowance	0.1197	0.0551	0.0298
Environment	Home area population density - urban or rural	-0.299	0.1379	0.0301
Immunological	Age hayfever or allergic rhinitis diagnosed by doctor	0.1226	0.0566	0.0301
Musculoskeletal	M51 Other intervertebral disk disorders	0.1168	0.0539	0.0302
Environment	Other ill-defined and unknown causes of morbidity and mortality	0.1742	0.0804	0.0302
Medication	Treatment/medication code	0.1696	0.0783	0.0303
Gastrointestinal	Operative procedures - main OPCS4	0.2815	0.13	0.0303
Neurological	Aphasia/speech disturbance	0.2589	0.1195	0.0303
Psychiatric	Mood disorders	0.1678	0.0775	0.0303
Hematological	Monocyte count	0.049	0.0226	0.0306
Medication	NA	0.1033	0.0478	0.0308
Neoplasms	Number of self-reported cancers	0.1133	0.0525	0.0309
Immunological	Herpes simplex	0.3148	0.1462	0.0313
Neoplasms	C15 Malignant neoplasm of oesophagus	0.257	0.1196	0.0316
Gastrointestinal	Operative procedures - main OPCS4	0.3399	0.1585	0.032
Urogenital	Retention of urine	0.1708	0.0796	0.032
Musculoskeletal	Operative procedures - main OPCS4	0.1048	0.0491	0.0327
Ear, Nose, Throat	Operation code	0.2271	0.1066	0.0331
Ophthalmological	Eye problems/disorders	0.1042	0.049	0.0333
Nutritional	Vitamin and mineral supplements	0.1345	0.0632	0.0333
Medication	NA	0.2318	0.1089	0.0333
Medication	Treatment/medication code	-0.2325	0.1093	0.0334
Psychiatric	Reason for reducing amount of alcohol drunk	-0.085	0.0401	0.0337
Medication	NA	0.2545	0.1198	0.0337
Metabolic	Diabetic retinopathy	0.1542	0.0727	0.0338
Nutritional	Added milk to instant coffee	-0.2105	0.0992	0.0339
Gastrointestinal	Non-cancer illness code, self-reported	0.2951	0.1392	0.034
Medication	Treatment/medication code	0.2049	0.0967	0.034
Hematological	D50 Iron deficiency anaemia	0.1392	0.0657	0.034
Respiratory	Cough	0.2369	0.1118	0.0341
Urogenital	Calculus of ureter	0.1327	0.0626	0.0342
Ear, Nose, Throat	Non-cancer illness code, self-reported	0.4944	0.2336	0.0343
Medication	NA	0.1635	0.0773	0.0345
Neoplasms	Cancer of esophagus	0.2615	0.1239	0.0348
Musculoskeletal	Operative procedures - main OPCS4	0.0827	0.0393	0.0352
Musculoskeletal	Total trunk fat volume	0.3596	0.1708	0.0353
Gastrointestinal	Non-cancer illness code, self-reported	0.1205	0.0573	0.0354
Immunological	A09 Diarrhoea and gastro-enteritis of presumed infectious origin	0.4146	0.1974	0.0356
Medication	Treatment speciality of consultant (recoded)	0.3749	0.1785	0.0357
Urogenital	Age when last used oral contraceptive pill	-0.0973	0.0464	0.0359
Gastrointestinal	Blood in stool	0.2222	0.1059	0.0359
Environment	Age at recruitment	0.1972	0.0941	0.0361
Psychiatric	Phobia	0.2595	0.1238	0.0361
Environment	Types of transport used (excluding work)	-0.0722	0.0345	0.0365
Medication	NA	0.1476	0.0707	0.0367
Environment	Job involves heavy manual or physical work	0.0523	0.025	0.0368
Immunological	M06 Other rheumatoid arthritis	0.1642	0.0787	0.0369
Urogenital	Hypertrophy of female genital organs	0.2086	0.1	0.0369
Medication	NA	0.1114	0.0536	0.0376
Environment	Current employment status	0.1738	0.0837	0.0378
Environment	Worked with paints, thinners or glues	0.1583	0.0763	0.0379
Medication	NA	0.1532	0.0738	0.038
Medication	NA	0.1532	0.0738	0.038
Metabolic	Anomalies of endocrine glands, congenital	0.2111	0.1018	0.0381
Urogenital	Age when periods started (menarche)	-0.0491	0.0237	0.0384
Medication	NA	0.1266	0.0612	0.0384
Medication	NA	0.1266	0.0612	0.0384
Environment	Injury, NOS	0.1428	0.069	0.0385
Medication	Treatment/medication code	0.1546	0.0748	0.0386
Musculoskeletal	Symptoms involving head and neck	0.4049	0.196	0.0389
Hematological	Mean reticulocyte volume	-0.0472	0.0228	0.039
Urogenital	Fetal distress and abnormal forces of labor	-0.2023	0.098	0.0391
Gastrointestinal	Ulceration of intestine	0.2249	0.1091	0.0392
Medication	NA	0.153	0.0742	0.0392
Medication	NA	0.211	0.1025	0.0396
Medication	NA	0.1475	0.0718	0.0399
Musculoskeletal	Hand grip strength (left)	-0.0444	0.0217	0.0401
Cardiovascular	I44 Atrioventricular and left bundle-branch block	0.143	0.0697	0.0402
Psychiatric	Suicide or self-inflicted injury	0.2985	0.1455	0.0402
Cardiovascular	Minimum carotid IMT (intima-medial thickness) at 240 degrees	-0.122	0.0595	0.0403
Metabolic	Total protein	-0.0494	0.0241	0.0405
Medication	NA	0.1571	0.0767	0.0405
Dermatological	Sebaceous cyst	0.1361	0.0664	0.0406
Nutritional	Milk added to cereal	-0.1843	0.0903	0.0412
Psychiatric	Thoughts of death during worst depression	0.1586	0.0777	0.0412
Psychiatric	Methods of self-harm used	0.2317	0.1135	0.0412
Musculoskeletal	Operation code	0.2457	0.1204	0.0413
Medication	NA	0.126	0.0618	0.0415
Dermatological	Carbuncle and furuncle	0.3581	0.1758	0.0416
Psychiatric	Wants to stop smoking	-0.1473	0.0723	0.0417
Medication	NA	0.1861	0.0914	0.0418
Cardiovascular	I45 Other conduction disorders	0.4808	0.2366	0.0422
Medication	NA	0.1162	0.0572	0.0422
Nutritional	Type of special diet followed	0.2084	0.1029	0.0428
Urogenital	Operative procedures - main OPCS4	-0.3535	0.1746	0.0428
Hematological	Microalbumin in urine	0.1045	0.0516	0.0428
Ear, Nose, Throat	Sensorineural hearing loss	0.4957	0.2448	0.0428
Neurological	Other peripheral nerve disorders	0.0787	0.0389	0.0431
Ear, Nose, Throat	H74 Other disorders of middle ear and mastoid	0.1812	0.0896	0.0432
Environment	Average evening sound level of noise pollution	0.1544	0.0765	0.0435
Medication	NA	0.1268	0.0628	0.0436
Environment	Average 24-hour sound level of noise pollution	0.1539	0.0764	0.0439
Environment	Average 16-hour sound level of noise pollution	0.1539	0.0764	0.044
Musculoskeletal	Operative procedures - main OPCS4	0.2364	0.1177	0.0445
Nutritional	Tea intake	0.0592	0.0295	0.0447
Medication	NA	0.1529	0.0762	0.0449
Metabolic	Non-cancer illness code, self-reported	0.0777	0.0388	0.045
Dermatological	Operative procedures - main OPCS4	0.123	0.0614	0.0451
Cognitive	FI7 : synonym	0.091	0.0454	0.0451
Environment	Toxic effect of (non-ethyl) alcohol and petroleum and other solvents	0.2067	0.1031	0.0451
Neoplasms	D40 Neoplasm of uncertain or unknown behaviour of male genital organs	-0.1956	0.0977	0.0453
Environment	Number of gap periods	0.1437	0.0719	0.0456
Dermatological	L05 Pilonidal cyst	0.3254	0.1628	0.0456
Environment	Average daytime sound level of noise pollution	0.153	0.0766	0.0457
Neurological	R47 Speech disturbances, not elsewhere classified	0.2577	0.129	0.0458
Environment	Average night-time sound level of noise pollution	0.1528	0.0765	0.0459
Musculoskeletal	Fractured bone site(s)	0.2819	0.1413	0.046
Immunological	Doctor diagnosed hayfever or allergic rhinitis	0.0776	0.0389	0.0461
Psychiatric	F40 Phobic anxiety disorders	0.2562	0.1284	0.0461
Psychiatric	Bipolar	0.1605	0.0806	0.0464
Musculoskeletal	Open wounds of extremities	0.1584	0.0796	0.0465
Medication	NA	0.1282	0.0644	0.0465
Musculoskeletal	Flat foot	0.2222	0.1116	0.0466
Medication	NA	-0.1066	0.0536	0.0466
Urogenital	Operative procedures - main OPCS4	0.2664	0.134	0.0468
Neurological	Degenerative disease of the spinal cord	0.318	0.1599	0.0468
Medication	NA	0.115	0.0579	0.047
Respiratory	J43 Emphysema	0.1228	0.0619	0.0471
Cardiovascular	Operation code	-0.06	0.0302	0.0472
Ophthalmological	Operative procedures - main OPCS4	0.2557	0.1288	0.0472
Medication	T40 Poisoning by narcotics and psychodysleptics [hallucinogens]	0.1885	0.095	0.0472
Environment	Usual side of head for mobile phone use	-0.0677	0.0342	0.0477
Medication	Treatment/medication code	0.078	0.0394	0.0479
Cognitive	FI5 : family relationship calculation	0.0788	0.0398	0.0479
Ear, Nose, Throat	Operative procedures - main OPCS4	0.2032	0.1029	0.0482
Medication	NA	0.0885	0.0448	0.0482
Neoplasms	Illnesses of siblings	0.2031	0.103	0.0485
Medication	Treatment/medication code	0.0647	0.0328	0.0488
Musculoskeletal	Q89 Other congenital malformations, not elsewhere classified	0.3084	0.1565	0.0488
Cardiovascular	Treatment speciality of consultant (recoded)	0.2455	0.1247	0.049
Urogenital	Operative procedures - main OPCS4	0.1132	0.0575	0.0491
Dermatological	Sicca syndrome	0.1937	0.0987	0.0496
Cardiovascular	Hypertensive chronic kidney disease	0.1314	0.0671	0.0501
Psychiatric	F31 Bipolar affective disorder	0.1546	0.0789	0.0502
Gastrointestinal	Stomach/abdominal pain for 3+ months	0.2678	0.1369	0.0505
Psychiatric	Why stopped smoking	0.1225	0.0627	0.0506
Medication	NA	0.1285	0.0658	0.0508
Gastrointestinal	Operation code	0.5145	0.2638	0.0512
Environment	Drive faster than motorway speed limit	0.0544	0.0279	0.0513
Hematological	Mean corpuscular volume	-0.0418	0.0214	0.0513
Gastrointestinal	Duodenal ulcer	0.167	0.0857	0.0513
Environment	Father's age at death	-0.0737	0.0379	0.0517
Medication	NA	0.1488	0.0765	0.0517
Nutritional	Added milk to standard tea	-0.1257	0.0646	0.0518
Urogenital	Polyp of female genital organs	0.1517	0.078	0.0518
Ear, Nose, Throat	Operative procedures - main OPCS4	0.2069	0.1064	0.0519
Medication	NA	0.2929	0.1509	0.0522
Medication	NA	0.2929	0.1509	0.0522
Urogenital	Polyp of corpus uteri	0.1572	0.081	0.0523
Musculoskeletal	Operative procedures - main OPCS4	0.0761	0.0392	0.0524
Environment	Leisure/social activities	0.0683	0.0353	0.0526
Urogenital	Birth weight of first child	-0.0521	0.0269	0.0526
Cardiovascular	Other aneurysm	0.1449	0.0749	0.0531
Musculoskeletal	Abdominal subcutaneous adipose tissue volume (ASAT)	0.3821	0.1978	0.0534
Immunological	Bacterial infection NOS	0.1114	0.0576	0.0534
Medication	Treatment/medication code	0.1828	0.0947	0.0535
Urogenital	Hemorrhage during pregnancy; childbirth and postpartum	-0.2069	0.1071	0.0535
Medication	NA	0.1257	0.0651	0.0535
Cardiovascular	Operation code	0.2922	0.1515	0.0537
Psychiatric	Frequency of depressed days during worst episode of depression	0.1379	0.0715	0.0537
Ear, Nose, Throat	Conductive hearing loss	0.3009	0.156	0.0537
Medication	Treatment/medication code	0.1703	0.0883	0.0538
Medication	Treatment/medication code	0.0732	0.038	0.0542
Medication	NA	0.1353	0.0703	0.0542
Psychiatric	Type of tobacco currently smoked	0.2458	0.1279	0.0547
Medication	NA	0.0717	0.0374	0.0549
Neurological	Treatment speciality of consultant (recoded)	0.1969	0.1026	0.055
Dermatological	Diseases of sebaceous glands	0.1238	0.0646	0.0551
Nutritional	Cereal intake	-0.0478	0.0249	0.0552
Musculoskeletal	M50 Cervical disk disorders	0.1585	0.0826	0.0552
Psychiatric	Severity of manic/irritable episodes	0.1993	0.104	0.0554
Metabolic	Medication for cholesterol, blood pressure, diabetes, or take exogenous hormones	0.0708	0.037	0.0556
Cardiovascular	Operative procedures - main OPCS4	0.2153	0.1125	0.0557
Psychiatric	Suicidal ideation or attempt	0.3334	0.1743	0.0558
Metabolic	Cholesterolosis of gallbladder	0.2152	0.1125	0.0558
Cardiovascular	Operative procedures - main OPCS4	0.1895	0.0992	0.056
Medication	Treatment/medication code	0.1653	0.0865	0.0561
Environment	Transport type for commuting to job workplace	0.1029	0.0539	0.0565
Nutritional	Watercress intake	0.2346	0.1231	0.0567
Immunological	L40 Psoriasis	0.1336	0.0702	0.0569
Cardiovascular	Cerebral ischemia	0.1882	0.0988	0.0569
Metabolic	Other biliary tract disease	0.1483	0.0779	0.0569
Medication	NA	0.2506	0.1318	0.0573
Medication	NA	0.2506	0.1318	0.0573
Medication	Treatment/medication code	0.2266	0.1192	0.0574
Nutritional	Never eat eggs, dairy, wheat, sugar	0.0498	0.0262	0.0574
Neurological	Headaches for 3+ months	0.0969	0.051	0.0575
Endocrine	Operative procedures - main OPCS4	0.2095	0.1103	0.0575
Musculoskeletal	Operation code	0.3376	0.1779	0.0576
Environment	Methods of admission to hospital (recoded)	0.1344	0.0708	0.0576
Immunological	Psoriasis	0.1301	0.0685	0.0576
Cardiovascular	I63 Cerebral infarction	0.1997	0.1053	0.0579
Urogenital	N84 Polyp of female genital tract	0.1555	0.082	0.0581
Urogenital	Redundant prepuce and phimosis/BXO	0.23	0.1214	0.0581
Psychiatric	Easily tired during worst period of anxiety	0.18	0.0951	0.0583
Metabolic	Other chronic nonalcoholic liver disease	0.2762	0.1459	0.0584
Psychiatric	Illness, injury, bereavement, stress in last 2 years	0.1217	0.0643	0.0586
Neurological	Main speciality of consultant (recoded)	0.1776	0.0941	0.0589
Environment	Workplace had a lot of cigarette smoke from other people smoking	-0.1658	0.0878	0.059
Cardiovascular	Vascular insufficiency of intestine	0.3263	0.1729	0.0591
Musculoskeletal	Fracture of lower limb	0.0994	0.0526	0.0591
Environment	Number of older siblings	0.2195	0.1164	0.0593
Medication	NA	0.1377	0.0731	0.0595
Medication	NA	0.1333	0.0707	0.0595
Environment	Workplace very noisy	0.1176	0.0626	0.0602
Urogenital	Operation code	0.2836	0.151	0.0603
Nutritional	Thickness of butter/margarine spread on crackers/crispbreads	-0.1722	0.0917	0.0604
Psychiatric	Bipolar and major depression status	0.2171	0.1157	0.0605
Medication	Treatment speciality of consultant (recoded)	0.221	0.1178	0.0605
Medication	NA	0.0885	0.0472	0.0607
Respiratory	Non-cancer illness code, self-reported	0.2534	0.1352	0.0608
Gastrointestinal	Operative procedures - main OPCS4	0.247	0.1318	0.0608
Nutritional	Typical diet yesterday	-0.2454	0.131	0.0609
Dermatological	Hair colour (natural, before greying)	0.0479	0.0256	0.061
Musculoskeletal	S61 Open wound of wrist and hand	0.3036	0.162	0.061
Nutritional	Type milk consumed	0.1905	0.1017	0.0611
Cardiovascular	Pulse pressure, manual reading	-0.0796	0.0425	0.0612
Medication	Treatment/medication code	0.242	0.1294	0.0614
Psychiatric	Weight change during worst episode of depression	-0.1076	0.0576	0.0618
Medication	Treatment/medication code	0.2497	0.1337	0.0619
Environment	Duration of other exercises	-0.0945	0.0507	0.0621
Ear, Nose, Throat	Cochlear implant	0.2523	0.1354	0.0623
Metabolic	Type 2 diabetes with ophthalmic manifestations	0.1183	0.0635	0.0623
Ophthalmological	H33 Retinal detachments and breaks	-0.0883	0.0474	0.0626
Musculoskeletal	Operative procedures - main OPCS4	0.169	0.0908	0.0627
Musculoskeletal	M79 Other soft tissue disorders, not elsewhere classified	0.2458	0.1321	0.0628
Musculoskeletal	Z47 Other orthopaedic follow-up care	0.1437	0.0773	0.063
Medication	Treatment/medication code	0.0936	0.0504	0.0632
Respiratory	Pleurisy; pleural effusion	0.2251	0.1212	0.0632
Cardiovascular	Main speciality of consultant (recoded)	0.1069	0.0576	0.0633
Cardiovascular	Aortic aneurysm	0.1244	0.067	0.0633
Medication	NA	0.0809	0.0436	0.0633
Metabolic	Cyst and pseudocyst of pancreas	0.2183	0.1177	0.0637
Nutritional	Breakfast cereal consumed	-0.1461	0.0789	0.064
Gastrointestinal	Umbilical hernia	0.0902	0.0487	0.064
Musculoskeletal	Pain in limb	0.1286	0.0694	0.064
Ophthalmological	Intra-ocular pressure, Goldmann-correlated (left)	-0.0539	0.0291	0.0641
Medication	NA	0.4421	0.2389	0.0642
Cardiovascular	Operation code	0.1538	0.0832	0.0644
Psychiatric	Time from waking to first cigarette	-0.1252	0.0678	0.0646
medication	T39 Poisoning by nonopioid analgesics, antipyretics and antirheumatics	0.1736	0.094	0.0649
Immunological	Non-cancer illness code, self-reported	0.1595	0.0864	0.065
Musculoskeletal	Operative procedures - main OPCS4	0.1238	0.0671	0.065
Musculoskeletal	Spinal stenosis	0.0916	0.0497	0.0653
Medication	NA	0.1242	0.0674	0.0654
Immunological	Recent medication for hayfever or allergic rhinitis	0.2048	0.1112	0.0655
Nutritional	Salt added to food	0.0429	0.0233	0.0657
Environment	Usual side of head for mobile phone use	0.0667	0.0363	0.0659
Nutritional	Mashed potato intake	0.2385	0.1297	0.0659
Urogenital	Non-cancer illness code, self-reported	0.2005	0.109	0.066
Nutritional	Type of yogurt eaten	-0.1382	0.0753	0.0663
Psychiatric	Frequency of failure to fulfil normal expectations due to drinking alcohol in last year	0.1414	0.0771	0.0665
Medication	NA	0.1701	0.0928	0.0669
Environment	Methods of admission to hospital (recoded)	-0.1828	0.0998	0.0671
Nutritional	Dessert consumers	-0.1511	0.0826	0.0674
Immunological	M05 Seropositive rheumatoid arthritis	0.1536	0.084	0.0674
Cardiovascular	Operative procedures - main OPCS4	-0.1018	0.0557	0.0676
Medication	Treatment/medication code	0.1987	0.109	0.0681
Environment	Mother's age at death	-0.0867	0.0475	0.0681
Gastrointestinal	Operative procedures - main OPCS4	0.2827	0.1551	0.0683
Medication	Main speciality of consultant (recoded)	0.3858	0.2117	0.0684
Medication	NA	0.0838	0.046	0.0684
Medication	Treatment/medication code	0.3221	0.177	0.0688
Medication	NA	0.1212	0.0667	0.0694
Immunological	Bacterial pneumonia	0.1225	0.0675	0.0695
Ear, Nose, Throat	H65 Nonsuppurative otitis media	0.2803	0.1545	0.0696
Medication	NA	0.2482	0.1368	0.0697
Medication	NA	0.2482	0.1368	0.0697
Environment	Home area population density - urban or rural	0.1791	0.0988	0.0699
Body Structures	Operation code	0.2017	0.1114	0.0702
Medication	NA	0.1207	0.0666	0.0702
Nutritional	Cooked vegetable intake	0.0541	0.0299	0.0703
Environment	Methods of admission to hospital (recoded)	0.1416	0.0784	0.0707
Gastrointestinal	K51 Ulcerative colitis	0.1275	0.0706	0.0707
Dermatological	Facial ageing	0.0463	0.0256	0.0708
Nutritional	Mixed vegetable intake	0.1922	0.1064	0.0709
Dermatological	L98 Other disorders of skin and subcutaneous tissue, not elsewhere classified	0.2176	0.1204	0.0709
Ear, Nose, Throat	Other upper respiratory disease	0.1598	0.0885	0.071
Environment	Types of transport used (excluding work)	0.0563	0.0312	0.0711
Metabolic	Operation code	0.1102	0.0611	0.0714
Cardiovascular	Arterial embolism and thrombosis	0.1657	0.0919	0.0714
Environment	Father still alive	-0.0881	0.0489	0.0715
Medication	Treatment/medication code	0.1266	0.0703	0.0716
Ophthalmological	Corneal hysteresis (right)	0.0518	0.0288	0.0718
Respiratory	Non-cancer illness code, self-reported	0.1248	0.0693	0.0719
Environment	How are people in household related to participant	0.1946	0.1082	0.072
Neurological	Non-cancer illness code, self-reported	0.0694	0.0386	0.0721
Cardiovascular	ECG, phase time	-0.1257	0.0699	0.0722
Cardiovascular	Pulse pressure, manual reading	-0.0771	0.0429	0.0722
Musculoskeletal	Sciatica	0.1466	0.0816	0.0724
Musculoskeletal	Operation code	0.1141	0.0635	0.0725
Metabolic	Gamma glutamyltransferase	0.0387	0.0216	0.073
Cardiovascular	I71 Aortic aneurysm and dissection	0.1194	0.0666	0.073
Medication	NA	0.1288	0.072	0.0735
Medication	NA	0.1288	0.072	0.0735
Medication	NA	0.1049	0.0586	0.0736
Medication	NA	0.1149	0.0642	0.0737
Environment	Work hours per week - exact value	0.1822	0.1021	0.0744
Environment	Z89 Acquired absence of limb	0.1474	0.0826	0.0745
Cardiovascular	Diastolic blood pressure, manual reading, adjusted by medication	0.0756	0.0425	0.0748
Cardiovascular	Orthostatic hypotension	0.1253	0.0704	0.075
Medication	Treatment/medication code	0.1813	0.1019	0.0751
Immunological	Psoriasis and related disorders	0.1261	0.0709	0.0752
Cardiovascular	I74 Arterial embolism and thrombosis	0.1655	0.0931	0.0754
Cardiovascular	Pulse rate	0.0471	0.0265	0.0757
Immunological	J18 Pneumonia, organism unspecified	0.1054	0.0593	0.0757
Medication	Treatment/medication code	0.1717	0.0967	0.0759
Environment	Z60 Problems related to social environment	0.2868	0.1616	0.076
Musculoskeletal	Operative procedures - main OPCS4	0.18	0.1015	0.0761
Medication	NA	-0.0916	0.0517	0.0762
Medication	NA	0.1387	0.0783	0.0764
Immunological	Viral infection	0.1522	0.086	0.0765
Urogenital	Operation code	0.2102	0.1189	0.077
Ophthalmological	Operative procedures - main OPCS4	-0.2097	0.1186	0.077
Psychiatric	Non-cancer illness code, self-reported	0.1758	0.0995	0.0771
Neurological	Main speciality of consultant (recoded)	0.1619	0.0917	0.0775
Ophthalmological	3mm cylindrical power (right)	0.0675	0.0382	0.0775
Urogenital	Operative procedures - main OPCS4	0.2826	0.1601	0.0776
Medication	Treatment/medication code	0.131	0.0743	0.078
Gastrointestinal	K55 Vascular disorders of intestine	0.3188	0.181	0.0781
Musculoskeletal	Other allied disorders of spine	0.3278	0.186	0.0781
Cardiovascular	ECG/bike method for fitness test	0.2044	0.1162	0.0786
Medication	NA	0.1619	0.0922	0.079
Medication	NA	0.1619	0.0922	0.079
Medication	NA	0.1655	0.0943	0.0792
Immunological	Age hay fever, rhinitis or eczema diagnosed	0.064	0.0365	0.0793
Environment	Particulate matter air pollution 2.5-10um; 2010	0.2558	0.146	0.0797
Ophthalmological	Retinal detachment with retinal defect	-0.084	0.0479	0.0798
Medication	NA	0.1499	0.0857	0.0801
Respiratory	Pulmonary collapse; interstitial and compensatory emphysema	0.2069	0.1183	0.0803
Ophthalmological	Eye problems/disorders	0.1046	0.0598	0.0805
Nutritional	Types of spread used on bread/crackers	0.2749	0.1573	0.0806
Body Structures	Abnormal findings on mammogram or breast exam	0.1395	0.0799	0.0807
Metabolic	N20 Calculus of kidney and ureter	0.0779	0.0446	0.0809
Medication	Treatment/medication code	0.2098	0.1202	0.081
Nutritional	Milk type used	0.0906	0.0519	0.0811
Cardiovascular	Operative procedures - main OPCS4	0.0861	0.0494	0.0814
Cognitive	Duration to first press of snap-button in each round	-0.0417	0.024	0.0815
Medication	NA	-0.1363	0.0782	0.0816
Medication	Treatment/medication code	0.1195	0.0687	0.0817
Hematological	Operative procedures - main OPCS4	0.217	0.1247	0.0818
Metabolic	Illnesses of father	0.0748	0.0431	0.0823
Environment	X60 Intentional self-poisoning by and exposure to nonopioid analgesics, antipyretics and antirheumatics	0.1642	0.0945	0.0824
Medication	NA	0.1542	0.0888	0.0825
Cardiovascular	Diastolic blood pressure, manual reading, adjusted by medication	0.0739	0.0426	0.0826
Immunological	B44 Aspergillosis	-0.1527	0.0881	0.0831
Nutritional	Filtered coffee intake	0.1006	0.0581	0.0833
Immunological	Allergic rhinitis	0.194	0.112	0.0833
Cardiovascular	Treatment speciality of consultant (recoded)	0.096	0.0556	0.0838
Cardiovascular	Premature beats	0.2146	0.1242	0.0839
Musculoskeletal	T90 Sequelae of injuries of head	0.2278	0.1318	0.084
Cardiovascular	Congestive heart failure (CHF) NOS	0.1827	0.1057	0.0841
Medication	Treatment/medication code	0.1546	0.0896	0.0843
Psychiatric	Illness, injury, bereavement, stress in last 2 years	0.2547	0.1477	0.0846
Musculoskeletal	Cervicalgia	0.1619	0.094	0.0849
Medication	Treatment/medication code	0.1073	0.0623	0.085
Environment	Sources of admission to hospital (recoded)	0.2335	0.1356	0.085
Medication	NA	0.1344	0.0781	0.085
Urogenital	Non-cancer illness code, self-reported	0.0882	0.0513	0.0854
Cardiovascular	Treatment speciality of consultant (recoded)	0.1309	0.0761	0.0854
Urogenital	Operative procedures - main OPCS4	-0.1375	0.08	0.0859
Musculoskeletal	Symptoms and disorders of the joints	0.1526	0.0889	0.0859
Environment	Z97 Presence of other devices	0.1755	0.1022	0.0861
Ophthalmological	Primary open angle glaucoma	-0.1161	0.0677	0.0862
Medication	NA	0.1771	0.1032	0.0862
Psychiatric	Why stopped smoking	0.1315	0.0767	0.0864
Medication	NA	0.2036	0.1188	0.0865
Medication	NA	0.2036	0.1188	0.0865
Neoplasms	Pancreatic cancer	0.196	0.1145	0.0868
Nutritional	Mineral and other dietary supplements	-0.0665	0.0388	0.087
Ophthalmological	Retinal detachments and defects	-0.0821	0.048	0.0873
Immunological	Chronic sinusitis	0.1446	0.0845	0.0873
Immunological	Bronchiectasis	0.3608	0.2113	0.0877
Gastrointestinal	Operative procedures - main OPCS4	-0.2357	0.138	0.0878
Immunological	B96 Other bacterial agents as the cause of diseases classified to other chapters	0.115	0.0674	0.0879
Environment	Types of physical activity in last 4 weeks	-0.0581	0.034	0.088
Metabolic	Urea	-0.0447	0.0262	0.0883
Medication	NA	-0.2947	0.1729	0.0884
Immunological	Pneumococcal pneumonia	0.1231	0.0724	0.0889
Ophthalmological	Open-angle glaucoma	-0.1148	0.0676	0.0892
Neurological	G95 Other diseases of spinal cord	0.1384	0.0814	0.0893
Urogenital	Age last used hormone-replacement therapy (HRT)	-0.1006	0.0592	0.0894
Neurological	Operative procedures - main OPCS4	0.1789	0.1054	0.0895
Nutritional	Soup consumers	-0.1509	0.089	0.09
Medication	NA	0.1523	0.0899	0.0901
Medication	NA	0.1523	0.0899	0.0901
Environment	Gas or solid-fuel cooking/heating	-0.0627	0.037	0.0904
Ophthalmological	Operative procedures - main OPCS4	-0.1656	0.0978	0.0905
Urogenital	N94 Pain and other conditions associated with female genital organs and menstrual cycle	0.1289	0.0762	0.0905
Gastrointestinal	Non-cancer illness code, self-reported	0.2825	0.167	0.0907
Respiratory	Years of cough on most days	0.1921	0.1137	0.0909
Dermatological	Aspergillosis	-0.1543	0.0913	0.0911
Endocrine	Pituitary hypofunction	0.2367	0.1402	0.0913
Nutritional	Bread type	-0.0467	0.0277	0.0915
Medication	NA	0.1344	0.0797	0.0915
Medication	NA	0.1344	0.0797	0.0915
Psychiatric	Difficulty concentrating during worst period of anxiety	0.1805	0.107	0.0916
Psychiatric	Actions taken following self-harm	0.1388	0.0823	0.0916
Nutritional	Tea consumed	-0.1001	0.0594	0.0918
Nutritional	Banana intake	-0.1303	0.0773	0.0919
Respiratory	Postinflammatory pulmonary fibrosis	0.1817	0.1079	0.0922
Cardiovascular	Hemorrhage or hematoma complicating a procedure	0.3041	0.1807	0.0924
Environment	Most recent bowel cancer screening	0.1843	0.1096	0.0927
Neoplasms	Cancer of other male genital organs	-0.2569	0.1528	0.0927
Gastrointestinal	K26 Duodenal ulcer	0.1791	0.1068	0.0935
Cardiovascular	Illnesses of mother	0.0588	0.0351	0.0939
Hematological	LDL direct, adjusted by medication	0.034	0.0203	0.0939
Respiratory	Doctor diagnosed COPD (chronic obstructive pulmonary disease)	0.1986	0.1186	0.094
Musculoskeletal	Ganglion and cyst of synovium, tendon, and bursa	0.1678	0.1002	0.094
Environment	Sleep duration	-0.0449	0.0268	0.0943
Environment	X62 Intentional self-poisoning by and exposure to narcotics and psychodysleptics [hallucinogens], not elsewhere classified	0.1563	0.0935	0.0946
Ophthalmological	OCT measured (left)	0.2484	0.1489	0.0953
Cardiovascular	ECG, number of stages in a phase	-0.1127	0.0676	0.0956
Gastrointestinal	Nonspecific abnormal findings in stool contents	0.1572	0.0943	0.0956
Cardiovascular	Operative procedures - main OPCS4	0.2125	0.1276	0.0959
Musculoskeletal	Operative procedures - main OPCS4	0.1257	0.0756	0.0963
Gastrointestinal	Operation code	0.2039	0.1227	0.0964
Nutritional	Bacon intake	0.5409	0.3254	0.0965
Neurological	R41 Other symptoms and signs involving cognitive functions and awareness	0.2043	0.1229	0.0965
Body Structures	Lump or mass in breast	0.1431	0.0861	0.0965
Medication	NA	0.0575	0.0346	0.0967
Medication	NA	0.0575	0.0346	0.0967
Psychiatric	Work/job satisfaction	0.0729	0.044	0.0973
Medication	Treatment/medication code	0.3957	0.239	0.0977
Urogenital	Operative procedures - main OPCS4	0.1575	0.0952	0.0979
Medication	NA	0.1096	0.0662	0.098
Musculoskeletal	Rheumatism, unspecified and fibrositis	0.3481	0.2105	0.0982
Musculoskeletal	Other acquired musculoskeletal deformity	0.1207	0.073	0.0984
Musculoskeletal	Operative procedures - main OPCS4	-0.2105	0.1274	0.0986
Immunological	Pneumonia	0.0958	0.058	0.0987
Medication	NA	-0.1671	0.1012	0.0987
Musculoskeletal	Operative procedures - main OPCS4	0.1983	0.1201	0.0988
Nutritional	Vitamin and mineral supplements	0.1488	0.0902	0.0991
Musculoskeletal	Osteoporosis, osteopenia and pathological fracture	0.0854	0.0518	0.0991
Cardiovascular	Right bundle branch block	0.4134	0.2508	0.0993
Cardiovascular	Epistaxis or throat hemorrhage	0.2271	0.1378	0.0993
Ophthalmological	Spherical power (left)	0.0433	0.0263	0.0997
Body Structures	Birth weight known	-0.1297	0.0788	0.0999
Urogenital	Chronic cystitis	0.2081	0.1266	0.1002
Gastrointestinal	Operation code	0.2343	0.1426	0.1004
Urogenital	Operative procedures - main OPCS4	-0.2532	0.1541	0.1004
Ear, Nose, Throat	Volume level set by participant (right)	-0.0885	0.0539	0.1006
Psychiatric	Mental health problems ever diagnosed by a professional	0.1458	0.0889	0.101
Metabolic	Renal failure	0.0883	0.0538	0.101
Urogenital	Prostatitis	0.1272	0.0776	0.101
Ear, Nose, Throat	Operative procedures - main OPCS4	0.2329	0.142	0.1011
Environment	Qualifications	0.0329	0.0201	0.1012
Neoplasms	Cancer of bladder	0.1802	0.1099	0.1012
Musculoskeletal	Non-cancer illness code, self-reported	0.216	0.1319	0.1015
Endocrine	Nontoxic multinodular goiter	0.0865	0.0529	0.1015
Medication	Treatment/medication code	0.2517	0.1538	0.1016
Musculoskeletal	Operative procedures - main OPCS4	0.1221	0.0746	0.1019
Medication	NA	0.15	0.0918	0.1021
Dermatological	Disorder of skin and subcutaneous tissue NOS	0.1783	0.1092	0.1023
Psychiatric	Age of stopping smoking	0.1383	0.0847	0.1026
Neoplasms	Lipoma of skin and subcutaneous tissue	0.1275	0.0782	0.1029
Nutritional	Milk type used	0.0685	0.0421	0.1031
Musculoskeletal	Non-cancer illness code, self-reported	0.1107	0.068	0.1035
Nutritional	Vitamin and mineral supplements	0.1089	0.0669	0.1035
Psychiatric	Depression	0.1403	0.0863	0.104
Environment	Duration of heavy DIY	0.0733	0.0451	0.1045
Medication	Treatment/medication code	0.1275	0.0786	0.1047
Musculoskeletal	Operative procedures - main OPCS4	0.2369	0.1461	0.1047
Ear, Nose, Throat	J33 Nasal polyp	0.0807	0.0498	0.1051
Psychiatric	Main speciality of consultant (recoded)	0.0986	0.0608	0.1052
Musculoskeletal	Joint effusions	0.1655	0.1022	0.1054
Cardiovascular	Stricture of artery	0.1931	0.1193	0.1055
Medication	NA	0.172	0.1065	0.1063
Medication	NA	0.1432	0.0887	0.1065
Medication	NA	0.1301	0.0806	0.1065
Musculoskeletal	Dislocation	0.3484	0.2159	0.1066
Body Structures	Operation code	0.0903	0.056	0.1068
Ear, Nose, Throat	Nasal polyps	0.0773	0.0479	0.1068
Psychiatric	T51 Toxic effect of alcohol	0.1646	0.1022	0.1071
Metabolic	Cholelithiasis with other cholecystitis	0.0856	0.0531	0.1071
Urogenital	N73 Other female pelvic inflammatory diseases	0.2178	0.1352	0.1072
Cardiovascular	I12 Hypertensive renal disease	0.1262	0.0784	0.1074
Neoplasms	Operative procedures - main OPCS4	-0.2091	0.1299	0.1075
Metabolic	Treatment speciality of consultant (recoded)	0.1937	0.1204	0.1077
Neurological	G83 Other paralytic syndromes	0.2034	0.1265	0.1079
Psychiatric	Number of unenthusiastic/disinterested episodes	0.1381	0.0859	0.108
Medication	Treatment/medication code	0.3097	0.1929	0.1084
Psychiatric	Depression possibly related to stressful or traumatic event	-0.1222	0.0761	0.1085
Psychiatric	Agorophobia, social phobia, and panic disorder	0.2434	0.1517	0.1085
Metabolic	Chronic liver disease and cirrhosis	0.1714	0.1068	0.1085
Psychiatric	Illnesses of father	0.1002	0.0625	0.1087
Metabolic	Cyst of kidney, acquired	0.2122	0.1324	0.1091
Medication	NA	0.1765	0.1102	0.1091
Medication	Treatment/medication code	0.1253	0.0783	0.1094
Cardiovascular	Operation code	0.121	0.0757	0.1097
Neurological	Operative procedures - main OPCS4	0.1218	0.0762	0.1098
Medication	Treatment/medication code	0.124	0.0775	0.1099
Medication	Treatment/medication code	0.1277	0.0799	0.1103
Musculoskeletal	Osteoporosis	0.0735	0.0461	0.1103
Urogenital	Inflammatory diseases of prostate	0.2304	0.1444	0.1106
Medication	NA	0.1676	0.1052	0.1111
Psychiatric	T43 Poisoning by psychotropic drugs, not elsewhere classified	0.1391	0.0873	0.1113
Neurological	Operative procedures - main OPCS4	0.1557	0.0978	0.1114
Medication	NA	0.3612	0.2269	0.1115
Ophthalmological	3mm asymmetry angle (left)	0.0807	0.0507	0.1116
Environment	Duration of moderate activity	-0.0554	0.0348	0.1118
Neurological	G99 Other disorders of nervous system in diseases classified elsewhere	0.1259	0.0792	0.1119
Psychiatric	Treatment speciality of consultant (recoded)	0.0975	0.0614	0.112
Nutritional	Bread consumed	-0.3206	0.2018	0.1121
Medication	NA	0.0826	0.0521	0.1124
Cardiovascular	Minimum carotid IMT (intima-medial thickness) at 210 degrees	-0.0821	0.0517	0.1125
Nutritional	Coffee type	-0.0557	0.0351	0.1128
Musculoskeletal	Operative procedures - main OPCS4	-0.1211	0.0764	0.1129
Musculoskeletal	M70 Soft tissue disorders related to use, overuse and pressure	0.3659	0.2309	0.1129
Musculoskeletal	Osteoporosis NOS	0.0728	0.046	0.1131
Ear, Nose, Throat	Operative procedures - main OPCS4	0.3325	0.2099	0.1132
Neurological	Treatment speciality of consultant (recoded)	0.1278	0.0807	0.1132
Psychiatric	Age at last episode of depression	0.1143	0.0722	0.1133
Gastrointestinal	Flatulence	0.2818	0.178	0.1133
Urogenital	Operation code	0.1064	0.0672	0.1134
Nutritional	Fried potatoes intake	-0.1691	0.1069	0.1138
Ear, Nose, Throat	Suppurative and unspecified otitis media	0.3638	0.23	0.1138
Gastrointestinal	Peritoneal adhesions (postoperative) (postinfection)	0.1588	0.1005	0.1139
Musculoskeletal	Stiffness of joint	0.1856	0.1174	0.1139
Environment	Z85 Personal history of malignant neoplasm	0.0856	0.0542	0.114
Ophthalmological	Eye problems/disorders	0.1775	0.1124	0.1144
Neoplasms	C25 Malignant neoplasm of pancreas	0.1764	0.1118	0.1146
Urogenital	Anemia during pregnancy	-0.1766	0.1119	0.1146
Cardiovascular	Non-cancer illness code, self-reported	0.1072	0.068	0.1151
Medication	Treatment/medication code	0.1481	0.094	0.1152
Urogenital	Frequency of urination and polyuria	0.1241	0.0789	0.1159
Metabolic	Medication for cholesterol, blood pressure, diabetes, or take exogenous hormones	0.114	0.0725	0.116
Immunological	B98 Other specified infectious agents as the cause of diseases classified to other chapters	0.2653	0.1688	0.1161
Metabolic	Polyneuropathy in diabetes	0.1608	0.1023	0.1161
Neurological	G63 Polyneuropathy in diseases classified elsewhere	0.179	0.114	0.1163
Musculoskeletal	Operation code	0.0878	0.0559	0.1164
Medication	Treatment/medication code	0.1255	0.08	0.1166
Environment	X64 Intentional self-poisoning by and exposure to other and unspecified drugs, medicaments and biological substances	0.1822	0.1162	0.117
Metabolic	K83 Other diseases of biliary tract	0.1309	0.0836	0.1175
Gastrointestinal	K42 Umbilical hernia	0.0784	0.0502	0.118
Musculoskeletal	K14 Diseases of tongue	0.4982	0.319	0.1183
Environment	Gap coding	0.1003	0.0643	0.1186
Environment	Year ended full time education	-0.046	0.0295	0.1194
Environment	Main speciality of consultant (recoded)	0.1608	0.1033	0.1196
Psychiatric	Ever believed in an un-real conspiracy against self	0.4032	0.2593	0.1199
Hematological	LDL direct, adjusted by medication	0.0313	0.0201	0.1199
Musculoskeletal	Hip pain for 3+ months	0.3591	0.231	0.1201
Neoplasms	Operation code	0.1736	0.1118	0.1206
Environment	Methods of admission to hospital (recoded)	0.218	0.1405	0.1208
Environment	Type of accommodation lived in	0.1515	0.0977	0.1208
Cardiovascular	Illnesses of siblings	0.1246	0.0803	0.121
Dermatological	L43 Lichen planus	0.2121	0.1369	0.1213
Urogenital	Operative procedures - main OPCS4	-0.1728	0.1117	0.1218
Urogenital	Operation code	-0.0743	0.048	0.1221
Musculoskeletal	Leg pain on walking : action taken	-0.1181	0.0764	0.1222
Medication	NA	0.1623	0.105	0.1223
Medication	NA	0.1623	0.105	0.1223
Medication	NA	0.0726	0.047	0.1226
Ear, Nose, Throat	Operative procedures - main OPCS4	0.3826	0.248	0.1228
Nutritional	Savoury snack consumers	-0.152	0.0987	0.1233
Environment	Frequency of solarium/sunlamp use	0.0514	0.0333	0.1234
Musculoskeletal	Fracture of tibia and fibula	0.3592	0.2333	0.1236
Medication	Treatment/medication code	0.2698	0.1753	0.1237
Dermatological	Candidiasis	0.1646	0.1069	0.1238
Psychiatric	Type of tobacco currently smoked	-0.1602	0.1041	0.1239
Urogenital	Operative procedures - main OPCS4	0.2138	0.139	0.124
Medication	Treatment/medication code	0.1094	0.0712	0.1241
Metabolic	Operative procedures - main OPCS4	0.0973	0.0634	0.1246
Environment	X61 Intentional self-poisoning by and exposure to antiepileptic, sedative-hypnotic, anti-Parkinsonism and psychotropic drugs, not elsewhere classified	0.1446	0.0943	0.1249
Gastrointestinal	Hematemesis	0.3242	0.2113	0.1249
Ear, Nose, Throat	Otosclerosis	0.1054	0.0687	0.125
Cognitive	Final attempt correct	-0.1018	0.0664	0.1251
Immunological	Viral hepatitis	0.1945	0.1268	0.1251
Urogenital	Operation code	0.12	0.0783	0.1254
Ophthalmological	Corneal hysteresis (left)	0.0493	0.0323	0.1266
Immunological	M17 Gonarthrosis [arthrosis of knee]	0.0502	0.0329	0.1269
Respiratory	Operative procedures - main OPCS4	0.2121	0.1391	0.1274
Neurological	T42 Poisoning by antiepileptic, sedative-hypnotic and anti-Parkinsonism drugs	0.239	0.1569	0.1277
Respiratory	Operative procedures - main OPCS4	0.2086	0.1372	0.1285
Neoplasms	Illnesses of father	0.1962	0.1291	0.1286
Psychiatric	F60 Specific personality disorders	0.2277	0.1498	0.1286
Hematological	Other vitamin B12 deficiency anemia	0.1464	0.0964	0.1286
Neurological	Injuries to the nervous system	0.1977	0.1301	0.1286
Medication	NA	0.3639	0.2395	0.1286
Medication	NA	0.3639	0.2395	0.1286
Cognitive	PM: final answer	0.1002	0.0661	0.1292
Psychiatric	Why reduced smoking	0.1105	0.0729	0.1293
Psychiatric	Difficulty not smoking for 1 day	0.0908	0.0599	0.1294
Endocrine	Disorders of parathyroid gland	0.228	0.1503	0.1294
Urogenital	Other disorders of urethra and urinary tract	0.1154	0.0762	0.1296
Ophthalmological	Operation code	-0.1048	0.0692	0.1297
Medication	NA	0.0858	0.0567	0.1298
Medication	Treatment/medication code	0.2213	0.1461	0.1299
Cardiovascular	Non-cancer illness code, self-reported	0.1725	0.114	0.1303
Musculoskeletal	Operative procedures - main OPCS4	0.2684	0.1774	0.1303
Environment	Home location - north co-ordinate (rounded)	0.0809	0.0535	0.1304
Urogenital	Length of menstrual cycle	-0.0843	0.0558	0.1304
Psychiatric	Number of things worried about during worst period of anxiety	0.1045	0.0692	0.1308
Gastrointestinal	K60 Fissure and fistula of anal and rectal regions	0.0886	0.0586	0.131
Body Structures	Birth weight known	0.0444	0.0294	0.1312
Gastrointestinal	Operative procedures - main OPCS4	0.2054	0.1363	0.1317
Cognitive	FI1 : numeric addition test	-0.1266	0.084	0.1318
Environment	Month of birth	-0.1579	0.1049	0.1322
Medication	NA	0.2052	0.1364	0.1323
Urogenital	Operation code	0.1074	0.0714	0.1324
Psychiatric	Substances taken for anxiety	0.2965	0.1971	0.1325
Urogenital	Operation code	0.1669	0.111	0.1328
Body Structures	Ankle spacing width (left)	0.0358	0.0238	0.1328
Psychiatric	Age when last took cannabis	0.1428	0.095	0.1329
Metabolic	K74 Fibrosis and cirrhosis of liver	0.185	0.1231	0.1329
Medication	Treatment/medication code	0.1645	0.1095	0.133
Medication	Treatment/medication code	0.0478	0.0318	0.1331
Medication	Treatment/medication code	0.1103	0.0734	0.1332
Immunological	B37 Candidiasis	0.1652	0.11	0.1332
Environment	Z73 Problems related to life-management difficulty	0.2679	0.1784	0.1333
Psychiatric	Actions taken following self-harm	0.3335	0.2222	0.1334
Ear, Nose, Throat	H80 Otosclerosis	0.1068	0.0712	0.1336
Environment	Z99 Dependence on enabling machines and devices, not elsewhere classified	0.2022	0.1348	0.1338
Environment	How are people in household related to participant	-0.1198	0.0799	0.134
Musculoskeletal	Operative procedures - main OPCS4	0.1964	0.1312	0.1344
Environment	Ethnic background	-0.0892	0.0596	0.1346
Hematological	Operative procedures - main OPCS4	0.3373	0.2258	0.1352
Hematological	D51 Vitamin B12 deficiency anaemia	0.1454	0.0974	0.1356
Immunological	J30 Vasomotor and allergic rhinitis	0.1734	0.1162	0.1356
Cardiovascular	Abnormal heart sounds	0.0886	0.0594	0.1358
Cardiovascular	ECG/bike method for fitness test	-0.1653	0.1109	0.136
Nutritional	Type of fat/oil used in cooking	-0.3028	0.2037	0.1372
Cardiovascular	Hypertensive heart and/or renal disease	0.0983	0.0662	0.1375
Metabolic	Other disorders of biliary tract	0.1201	0.0809	0.1376
Psychiatric	Mental health problems ever diagnosed by a professional	0.3077	0.2073	0.1378
Cardiovascular	Pulse pressure, manual reading, adjusted by medication	-0.0589	0.0397	0.1379
Hematological	Other abnormal blood chemistry	0.0927	0.0625	0.1383
Medication	NA	0.1696	0.1145	0.1383
Neoplasms	C67 Malignant neoplasm of bladder	0.1251	0.0845	0.1386
Ear, Nose, Throat	H73 Other disorders of tympanic membrane	0.2002	0.1352	0.1386
Endocrine	E23 Hypofunction and other disorders of pituitary gland	0.1604	0.1085	0.1392
Cardiovascular	Operative procedures - main OPCS4	-0.2938	0.1988	0.1394
Musculoskeletal	Intervertebral disc disorder with myelopathy	0.1451	0.0982	0.1395
Environment	Home location at assessment - north co-ordinate (rounded)	0.0784	0.0532	0.1409
Immunological	Non-cancer illness code, self-reported	0.1269	0.0862	0.141
Musculoskeletal	Operative procedures - main OPCS4	0.1489	0.1012	0.1412
Musculoskeletal	M67 Other disorders of synovium and tendon	0.3319	0.2256	0.1413
Immunological	Non-cancer illness code, self-reported	0.1624	0.1105	0.1418
Urogenital	Mucous polyp of cervix	0.1842	0.1254	0.1418
Urogenital	Congenital anomalies of urinary system	0.202	0.1375	0.1419
Medication	Treatment/medication code	0.3675	0.2503	0.142
Nutritional	Types of spread used on bread/crackers	0.2107	0.1435	0.142
Nutritional	Poultry intake	0.1839	0.1253	0.142
Musculoskeletal	Operative procedures - main OPCS4	0.2279	0.1552	0.1421
Urogenital	Abnormal findings on examination of urine	0.5718	0.3895	0.1421
Respiratory	Operative procedures - main OPCS4	0.1361	0.0928	0.1426
Medication	Treatment/medication code	0.1246	0.085	0.1427
Musculoskeletal	Acquired foot deformities	0.0618	0.0422	0.1429
Dermatological	Diffuse diseases of connective tissue	0.1206	0.0824	0.1435
Environment	Time spent doing vigorous physical activity	-0.1194	0.0816	0.1436
Medication	NA	0.1203	0.0822	0.1436
Hematological	Spontaneous ecchymoses	0.1937	0.1325	0.1439
Environment	T88 Other complications of surgical and medical care, not elsewhere classified	0.5181	0.3546	0.144
Hematological	Platelet distribution width	0.0317	0.0217	0.1444
Endocrine	Chronic thyroiditis	0.2423	0.1662	0.1447
Gastrointestinal	Diseases and other conditions of the tongue	0.4981	0.3417	0.1449
Cardiovascular	Operative procedures - main OPCS4	0.2912	0.1998	0.1451
Medication	Treatment/medication code	0.2728	0.1874	0.1454
Medication	NA	0.0875	0.0601	0.1454
Neoplasms	Malignant neoplasm of bladder	0.132	0.0907	0.1455
Hematological	R79 Other abnormal findings of blood chemistry	0.0902	0.062	0.1462
Environment	Year of birth	-0.3845	0.2647	0.1463
Metabolic	Paraproteinemia	-0.1772	0.122	0.1463
Medication	Treatment/medication code	0.1256	0.0865	0.1464
Musculoskeletal	R29 Other symptoms and signs involving the nervous and musculoskeletal systems	0.1792	0.1234	0.1466
Cognitive	Final attempt correct	0.0951	0.0656	0.1467
Ear, Nose, Throat	Non-cancer illness code, self-reported	0.1881	0.1298	0.1472
Urogenital	Other disorders of male genital organs	0.1347	0.093	0.1473
Cardiovascular	Pulse pressure, manual reading, adjusted by medication	-0.0579	0.04	0.1477
Medication	NA	0.0978	0.0676	0.1481
Medication	Treatment/medication code	0.1988	0.1375	0.1483
Medication	Treatment/medication code	0.2169	0.1501	0.1485
Musculoskeletal	Operative procedures - main OPCS4	0.1579	0.1093	0.1486
Environment	Number of days/week of moderate physical activity 10+ minutes	-0.0415	0.0288	0.1487
Medication	Treatment/medication code	0.289	0.2003	0.1491
Environment	Work hours - lumped category	0.0983	0.0682	0.1491
Neurological	Dementia with cerebral degenerations	0.4685	0.3248	0.1492
Medication	Treatment/medication code	0.3761	0.2608	0.1493
Hematological	Mean corpuscular haemoglobin	-0.0304	0.0211	0.1493
Metabolic	K82 Other diseases of gallbladder	0.1669	0.1159	0.1499
Urogenital	Vaginitis and vulvovaginitis	0.1679	0.1166	0.15
Medication	Treatment/medication code	0.1349	0.0937	0.1503
Respiratory	Breathing problems during period of job	-0.1261	0.0877	0.1504
Nutritional	Thickness of butter/margarine spread on sliced bread	-0.1246	0.0867	0.1507
Ear, Nose, Throat	H66 Suppurative and unspecified otitis media	0.3312	0.2305	0.1507
Dermatological	Symptoms involving skin and other integumentary tissue	-0.2219	0.1545	0.1511
Psychiatric	More irritable than usual during worst period of anxiety	0.1275	0.0888	0.1512
Hematological	Operative procedures - main OPCS4	0.1281	0.0894	0.1518
Urogenital	Non-cancer illness code, self-reported	-0.1518	0.106	0.1522
Ophthalmological	Intra-ocular pressure, Goldmann-correlated (right)	-0.044	0.0307	0.1522
Medication	Treatment/medication code	0.1667	0.1165	0.1524
Neoplasms	Illnesses of mother	0.15	0.1048	0.1525
Psychiatric	Waking too early	-0.1039	0.0726	0.1526
Nutritional	Vitamin and/or mineral supplement use	-0.1154	0.0807	0.1528
Psychiatric	Bipolar and major depression status	0.1907	0.1334	0.1528
Ophthalmological	Reason for glasses/contact lenses	0.0814	0.0569	0.153
Neoplasms	Lipoma	0.0875	0.0613	0.1535
Medication	NA	0.1425	0.0999	0.1536
Environment	Gap coding	0.5083	0.3563	0.1537
Nutritional	Lamb/mutton intake	-0.0389	0.0273	0.1538
Urogenital	Abnormality of organs and soft tissues of pelvis complicating pregnancy, childbirth, or the puerperium	-0.2487	0.1744	0.1539
Medication	NA	0.2893	0.203	0.1541
Medication	NA	0.2894	0.203	0.1541
Medication	Treatment/medication code	0.1812	0.1273	0.1545
Neoplasms	Cancer of other lymphoid, histiocytic tissue	0.1068	0.075	0.1545
Medication	Treatment/medication code	-0.1829	0.1287	0.1552
Immunological	Asthma with exacerbation	0.1236	0.0871	0.1558
Respiratory	J84 Other interstitial pulmonary diseases	0.1462	0.1031	0.1562
Neoplasms	C76 Malignant neoplasm of other and ill-defined sites	-0.2075	0.1464	0.1564
Environment	Night shifts worked	0.321	0.2266	0.1566
Musculoskeletal	Operative procedures - main OPCS4	-0.162	0.1143	0.1566
Urogenital	Operative procedures - main OPCS4	0.1927	0.1361	0.1568
Medication	Anaesthetics administered during delivery	-0.2136	0.1512	0.1577
Cognitive	Mean time to correctly identify matches	-0.0341	0.0242	0.158
Cardiovascular	Occlusion of cerebral arteries	0.106	0.0751	0.1582
Nutritional	Herbal tea intake	-0.0922	0.0654	0.1583
Urogenital	Operation code	-0.1816	0.1287	0.1584
Cognitive	Number of correct matches in round	-0.0606	0.043	0.1584
Hematological	Estimated glomerular filtration rate, serum creatinine	0.0339	0.0241	0.1588
Musculoskeletal	Open wounds of head; neck; and trunk	0.1361	0.0966	0.1588
Musculoskeletal	Diseases of the jaws	0.3967	0.2819	0.1594
Environment	How are people in household related to participant	0.1295	0.0921	0.1598
Psychiatric	Frequency of consuming six or more units of alcohol	0.0605	0.0431	0.1599
Cardiovascular	Atherosclerosis	0.1471	0.1047	0.1602
Musculoskeletal	Acquired spondylolisthesis	0.0978	0.0696	0.1602
Medication	NA	0.0644	0.0459	0.1604
Medication	Treatment/medication code	-0.1403	0.1	0.1606
Cardiovascular	Heart valve replaced	0.1925	0.1372	0.1607
Musculoskeletal	Operation code	0.3773	0.269	0.1608
Musculoskeletal	Q66 Congenital deformities of feet	0.1693	0.1207	0.1608
Medication	NA	0.0878	0.0626	0.1611
Dermatological	Pilonidal cyst	0.1345	0.0961	0.1614
Musculoskeletal	Fracture of unspecified part of femur	0.1354	0.0967	0.1615
Immunological	Non-cancer illness code, self-reported	0.0975	0.0697	0.1617
Neoplasms	Illnesses of father	0.0821	0.0587	0.1617
Cardiovascular	Atherosclerosis of the extremities	0.2264	0.1623	0.163
Nutritional	Type of special diet followed	0.1594	0.1143	0.1631
Urogenital	Calculus of kidney	0.0735	0.0527	0.1631
Cardiovascular	Systolic blood pressure, automated reading, adjusted by medication	-0.0291	0.0209	0.1632
Medication	Treatment/medication code	0.0553	0.0397	0.1636
Medication	Treatment/medication code	0.212	0.1521	0.1636
Medication	NA	0.071	0.0509	0.1636
Medication	NA	0.071	0.0509	0.1636
Ear, Nose, Throat	Operative procedures - main OPCS4	0.4615	0.3314	0.1637
Endocrine	Operation code	0.0763	0.0548	0.1638
Medication	Treatment/medication code	0.4176	0.3003	0.1643
Musculoskeletal	Degeneration of intervertebral disc	0.1032	0.0742	0.1643
Cardiovascular	Systolic blood pressure, automated reading, adjusted by medication	-0.029	0.0209	0.1644
Psychiatric	Non-cancer illness code, self-reported	0.2198	0.1583	0.1652
Urogenital	Operative procedures - main OPCS4	0.3144	0.2265	0.1652
Environment	Duration of walks	-0.0399	0.0288	0.1654
Nutritional	Salted peanuts intake	-0.2617	0.1888	0.1658
Psychiatric	Number of cigarettes currently smoked daily (current cigarette smokers)	0.0784	0.0566	0.1664
Nutritional	Coffee consumed	-0.0977	0.0707	0.1668
Cardiovascular	M31 Other necrotising vasculopathies	0.1903	0.1376	0.1668
Medication	Treatment/medication code	0.2044	0.148	0.1672
Gastrointestinal	Inflammatory bowel disease and other gastroenteritis and colitis	0.0783	0.0567	0.1673
Nutritional	Coffee type	0.0375	0.0272	0.1674
Neurological	Abnormality of gait	0.2089	0.1513	0.1674
Gastrointestinal	Non-cancer illness code, self-reported	0.0875	0.0634	0.1676
Environment	Detention categories	0.0904	0.0656	0.1677
Musculoskeletal	K08 Other disorders of teeth and supporting structures	0.3101	0.2248	0.1678
Neurological	F01 Vascular dementia	0.2265	0.1643	0.1679
Respiratory	Non-cancer illness code, self-reported	0.2375	0.1723	0.168
Psychiatric	Develomental delays and disorders	0.175	0.127	0.1683
Metabolic	Renal failure NOS	0.1497	0.1087	0.1683
Cardiovascular	ECG, phase duration	-0.1172	0.0851	0.1687
Cardiovascular	I50 Heart failure	0.0847	0.0615	0.1687
Cardiovascular	Congestive heart failure; nonhypertensive	0.0847	0.0615	0.1687
Musculoskeletal	Surgery/amputation of toe or leg	-0.2844	0.2067	0.1688
Cardiovascular	Heart failure NOS	0.0845	0.0614	0.1688
Neurological	Vascular dementia	0.2319	0.1689	0.1697
Musculoskeletal	M65 Synovitis and tenosynovitis	0.0898	0.0654	0.1699
Medication	NA	0.1917	0.1397	0.17
Cardiovascular	Age high blood pressure diagnosed	-0.0646	0.0471	0.1705
Body Structures	Birth weight known	-0.0402	0.0293	0.1707
Body Structures	Operative procedures - main OPCS4	-0.1535	0.112	0.1708
Medication	NA	0.1283	0.0937	0.1709
Medication	NA	0.1292	0.0943	0.1709
Immunological	Non-cancer illness code, self-reported	0.1282	0.0937	0.171
Environment	Non-accidental death in close genetic family	0.101	0.0738	0.171
Neurological	R26 Abnormalities of gait and mobility	0.2094	0.153	0.171
Neoplasms	Uterine leiomyoma	0.0705	0.0515	0.171
Medication	NA	0.2115	0.1545	0.171
Nutritional	Bran cereal intake	-0.1794	0.1311	0.1713
Psychiatric	Frequency of difficulty controlling worry during worst period of anxiety	0.1266	0.0925	0.1714
Medication	Treatment/medication code	0.1547	0.1132	0.1716
Body Structures	Treatment speciality of consultant (recoded)	0.0839	0.0614	0.1721
Immunological	Postoperative infection	0.1317	0.0965	0.1724
Cardiovascular	Operative procedures - main OPCS4	0.2139	0.1569	0.1727
Neoplasms	Benign neoplasm of uterus	0.0735	0.0539	0.1727
Gastrointestinal	Operative procedures - main OPCS4	0.1958	0.1436	0.1728
Gastrointestinal	Non-cancer illness code, self-reported	0.2555	0.1875	0.1729
Musculoskeletal	Operative procedures - main OPCS4	0.1596	0.1171	0.1729
Neoplasms	D17 Benign lipomatous neoplasm	0.088	0.0646	0.1732
Urogenital	Operative procedures - main OPCS4	0.127	0.0933	0.1736
Neoplasms	Illnesses of siblings	0.1645	0.121	0.1738
Environment	PCT responsible for patient data	0.1757	0.1292	0.1741
Urogenital	Vaginal enterocele, congenital or acquired	0.1427	0.105	0.1742
Medication	Treatment/medication code	-0.0939	0.0692	0.1748
Environment	Year gap started	-0.1979	0.1459	0.1748
Medication	Treatment/medication code	0.1445	0.1066	0.1751
Musculoskeletal	Non-cancer illness code, self-reported	-0.1744	0.1287	0.1752
Medication	Treatment/medication code	0.1361	0.1006	0.1763
Nutritional	Type of special diet followed	0.1694	0.1253	0.1764
Nutritional	Cereal type	0.0444	0.0329	0.1767
Environment	PCT responsible for patient data	0.2418	0.179	0.1768
Musculoskeletal	Internal derangement of knee	0.0626	0.0463	0.1768
Musculoskeletal	Surgery on leg arteries (other than for varicose veins)	0.2893	0.2142	0.1769
Cardiovascular	R01 Cardiac murmurs and other cardiac sounds	0.1202	0.0892	0.1776
Musculoskeletal	T85 Complications of other internal prosthetic devices, implants and grafts	0.1374	0.1021	0.1784
Ophthalmological	Which eye(s) affected by astigmatism	0.1242	0.0923	0.1786
Medication	Treatment/medication code	-0.1512	0.1125	0.1791
Urogenital	Genital prolapse	0.0519	0.0386	0.1791
Neurological	Myasthenia gravis	0.1874	0.1395	0.1792
Gastrointestinal	Ulceration of the lower GI tract	0.3858	0.2875	0.1797
Cardiovascular	G45 Transient cerebral ischaemic attacks and related syndromes	0.5504	0.4104	0.1799
Nutritional	Intake of artificial sweetener added to tea	0.1736	0.1295	0.1802
Medication	NA	0.0825	0.0615	0.1803
Medication	NA	0.0825	0.0615	0.1803
Cardiovascular	Operative procedures - main OPCS4	0.3265	0.2438	0.1805
Respiratory	Reproduciblity of spirometry measurement using ERS/ATS criteria	0.0845	0.0631	0.1806
Ear, Nose, Throat	Non-cancer illness code, self-reported	0.0894	0.0669	0.1814
Medication	Treatment/medication code	-0.1695	0.1268	0.1815
Urogenital	Operative procedures - main OPCS4	0.1881	0.1408	0.1815
Medication	Treatment/medication code	0.3414	0.2558	0.182
Dermatological	Unspecified erythematous condition	0.2577	0.1932	0.1822
Environment	Treatment speciality of consultant (recoded)	0.1677	0.1259	0.1829
Cardiovascular	Systolic blood pressure, combined automated + manual reading, adjusted by medication	-0.0272	0.0204	0.1832
Psychiatric	Multiple worries during worst period of anxiety	0.1234	0.0927	0.1833
Nutritional	Vitamin and/or mineral supplement use	0.1217	0.0915	0.1835
Nutritional	Types of spreads/sauces consumed	-0.1544	0.1162	0.1839
Urogenital	Orchitis and epididymitis	0.1353	0.1018	0.1839
Medication	Treatment/medication code	0.1243	0.0936	0.184
Cardiovascular	Pulse wave peak to peak time	-0.0635	0.0478	0.1841
Environment	Ethnic background	0.1388	0.1046	0.1844
Nutritional	Caffeine drink within last hour	0.4251	0.3202	0.1844
Neurological	Hemiplegia	0.3172	0.2391	0.1845
Metabolic	Acute renal failure	0.1058	0.0798	0.1845
Musculoskeletal	Unspecified monoarthritis	0.0474	0.0358	0.185
Nutritional	E73 Lactose intolerance	0.132	0.0997	0.1854
Cardiovascular	Other disorders of arteries and arterioles	0.2143	0.1619	0.1857
Metabolic	Kidney replaced by transpant	-0.1784	0.1348	0.1857
Cardiovascular	Chest pain or discomfort when walking uphill or hurrying	0.0817	0.0617	0.1858
Nutritional	Cheese consumers	-0.1024	0.0774	0.1859
Psychiatric	Ever addicted to illicit or recreational drugs	-0.1861	0.1408	0.1861
Psychiatric	Schizophrenia	0.1188	0.0899	0.1864
Medication	NA	0.1001	0.0758	0.1865
Nutritional	Alcohol intake versus 10 years previously	0.0415	0.0314	0.1866
Cardiovascular	Pulmonary embolism and infarction, acute	0.0846	0.0641	0.1866
Cardiovascular	Acute pulmonary heart disease	0.0846	0.0641	0.1866
Hematological	Albumin/Globulin ratio	-0.0295	0.0223	0.1867
Medication	Treatment/medication code	0.133	0.1008	0.1869
Medication	NA	0.1745	0.1323	0.1871
Urogenital	Age of primiparous women at birth of child	-0.091	0.069	0.1873
Body Structures	Pelvic peritoneal adhesions, female (postoperative) (postinfection)	0.1924	0.1459	0.1873
Medication	Treatment/medication code	0.1529	0.1161	0.1878
Cardiovascular	Systolic blood pressure, combined automated + manual reading, adjusted by medication	-0.0269	0.0205	0.1884
Metabolic	Diseases of pancreas	0.127	0.0965	0.1885
Gastrointestinal	Esophageal bleeding (varices/hemorrhage)	0.1183	0.09	0.1886
Psychiatric	Mental health problems ever diagnosed by a professional	0.3702	0.2817	0.1888
Medication	Treatment/medication code	-0.0885	0.0674	0.1889
Medication	Treatment/medication code	0.1901	0.1447	0.189
Urogenital	Treatment speciality of consultant (recoded)	-0.236	0.1799	0.1897
Medication	NA	0.0591	0.0451	0.1897
Urogenital	Operative procedures - main OPCS4	0.2409	0.1837	0.1899
Musculoskeletal	Operative procedures - main OPCS4	0.0651	0.0497	0.19
Immunological	Non-cancer illness code, self-reported	0.1865	0.1424	0.1902
Urogenital	Irregular menstrual cycle	0.2542	0.1942	0.1904
Psychiatric	F33 Recurrent depressive disorder	0.2062	0.1575	0.1906
Neoplasms	Benign neoplasm of ovary	0.117	0.0894	0.1907
Neoplasms	Illnesses of siblings	0.1063	0.0813	0.1911
Cardiovascular	Frequency of walking for pleasure in last 4 weeks	-0.0472	0.0361	0.1913
Respiratory	Abnormal findings examination of lungs	0.1395	0.1068	0.1913
Gastrointestinal	Operative procedures - main OPCS4	0.0965	0.0739	0.1916
Ear, Nose, Throat	Tympanosclerosis and middle ear disease related to otitis media	0.1438	0.1102	0.1917
Environment	Night shifts worked	0.1317	0.101	0.1923
Nutritional	Starch	-0.1054	0.0809	0.1923
Musculoskeletal	Operative procedures - main OPCS4	0.099	0.076	0.1924
Medication	Treatment/medication code	0.1497	0.1149	0.1926
Ophthalmological	Operative procedures - main OPCS4	-0.0908	0.0697	0.1931
Musculoskeletal	Operative procedures - main OPCS4	0.3083	0.2371	0.1934
Metabolic	Oestradiol	-0.1455	0.112	0.1937
Ophthalmological	Operative procedures - main OPCS4	-0.1597	0.1229	0.1941
Respiratory	Forced expiratory volume in 1-second (FEV1), predicted	-0.0309	0.0238	0.1941
Metabolic	Gout	0.0626	0.0483	0.1942
Metabolic	Calcium	-0.0319	0.0246	0.1943
Medication	NA	0.1706	0.1315	0.1947
Urogenital	Operative procedures - main OPCS4	0.1354	0.1045	0.1951
Urogenital	N45 Orchitis and epididymitis	0.1452	0.1121	0.1953
Medication	Treatment/medication code	0.1465	0.1132	0.1957
Urogenital	O34 Maternal care for known or suspected abnormality of pelvic organs	-0.4032	0.3116	0.1957
Metabolic	Gout and other crystal arthropathies	0.0646	0.05	0.1958
Environment	Workplace had a lot of diesel exhaust	-0.1098	0.0849	0.1959
Psychiatric	Behavioural and miscellaneous addictions	0.2014	0.1557	0.196
Musculoskeletal	M76 Enthesopathies of lower limb, excluding foot	-0.153	0.1184	0.1961
Neoplasms	Secondary malignant neoplasm of liver	0.2136	0.1652	0.1962
Ear, Nose, Throat	Cholesteatoma	0.2885	0.2233	0.1964
Urogenital	Operative procedures - main OPCS4	-0.1508	0.1167	0.1965
Musculoskeletal	Congenital deformities of feet	0.186	0.1441	0.1967
Ophthalmological	logMAR, final (left)	-0.0828	0.0642	0.1971
Medication	Treatment/medication code	0.3863	0.2997	0.1974
Ophthalmological	Operative procedures - main OPCS4	-0.1794	0.1392	0.1974
Musculoskeletal	Operative procedures - main OPCS4	0.2301	0.1785	0.1974
Respiratory	Years of bringing up phlegm/sputum/mucus on most days	0.2249	0.1745	0.1974
Psychiatric	Personality disorders	0.2593	0.2012	0.1975
Environment	Month of birth	0.1286	0.1	0.1981
Nutritional	Mushroom intake	0.2452	0.1905	0.1981
Cardiovascular	Mean carotid IMT (intima-medial thickness) at 240 degrees	-0.0693	0.0538	0.1981
Metabolic	N17 Acute renal failure	0.1045	0.0812	0.1981
Urogenital	O72 Postpartum haemorrhage	-0.0219	0.017	0.1981
Environment	Destinations on discharge from hospital (recoded)	0.3066	0.2383	0.1982
Neoplasms	C85 Other and unspecified types of non-Hodgkin's lymphoma	0.1677	0.1305	0.1988
Nutritional	Types of spreads/sauces consumed	0.2655	0.2067	0.199
Medication	Treatment/medication code	0.2412	0.1879	0.1993
Metabolic	Operative procedures - main OPCS4	0.3895	0.3036	0.1995
Ophthalmological	Other disorders of eye	-0.1131	0.0882	0.1996
Medication	Treatment speciality of consultant (recoded)	0.2203	0.1719	0.1999
Metabolic	Non-cancer illness code, self-reported	0.3085	0.2408	0.2001
Ear, Nose, Throat	Operative procedures - main OPCS4	0.1732	0.1353	0.2004
Environment	Sources of admission to hospital (recoded)	0.2137	0.167	0.2006
Nutritional	Sweets intake	0.2256	0.1763	0.2007
Urogenital	Operative procedures - main OPCS4	0.25	0.1955	0.2008
Ophthalmological	Non-cancer illness code, self-reported	0.0978	0.0765	0.2011
Musculoskeletal	Operative procedures - main OPCS4	0.0912	0.0713	0.2012
Gastrointestinal	Abdominal MRI measuring method	0.304	0.2379	0.2014
Environment	Country of Birth (non-UK origin)	-0.2415	0.189	0.2015
Medication	NA	0.0682	0.0534	0.2015
Cardiovascular	Operative procedures - main OPCS4	-0.1273	0.0998	0.2018
Metabolic	K85 Acute pancreatitis	0.1586	0.1242	0.2018
Urogenital	N85 Other noninflammatory disorders of uterus, except cervix	0.2109	0.1654	0.2022
Musculoskeletal	Other diseases of the teeth and supporting structures	0.3428	0.2689	0.2023
Musculoskeletal	Operation code	-0.1541	0.1209	0.2024
Respiratory	Operative procedures - main OPCS4	0.1628	0.1277	0.2024
Environment	Patient classification on admission (recoded)	0.3227	0.2533	0.2027
Gastrointestinal	Operative procedures - main OPCS4	0.1415	0.1111	0.2031
Musculoskeletal	Leg pain when walking uphill or hurrying	0.0927	0.0728	0.2031
Metabolic	Z49 Care involving dialysis	-0.2191	0.1725	0.204
Immunological	Non-cancer illness code, self-reported	0.1057	0.0832	0.2041
Nutritional	Mozzarella intake	-0.1756	0.1383	0.2042
Immunological	J32 Chronic sinusitis	0.1141	0.0899	0.2045
Endocrine	Iatrogenic endocrine disorders	0.1678	0.1323	0.2046
Cognitive	FI6 : conditional arithmetic	0.0424	0.0335	0.2047
Environment	Frequency of other exercises in last 4 weeks	-0.0597	0.0471	0.2047
Urogenital	Obstetrical/birth trauma	-0.2238	0.1765	0.2047
Environment	Worked with pesticides	0.1385	0.1092	0.2048
Nutritional	Type milk consumed	0.2015	0.1592	0.2056
Medication	Treatment/medication code	-0.1434	0.1134	0.2058
Environment	Year of birth	-0.4149	0.3281	0.206
Environment	Mother still alive	-0.0987	0.078	0.2062
Psychiatric	Bipolar disorder status	-0.1533	0.1213	0.2063
Medication	Treatment/medication code	0.1357	0.1074	0.2064
Musculoskeletal	M81 Osteoporosis without pathological fracture	0.0643	0.0509	0.2064
Cardiovascular	Cardiac shunt/ heart septal defect	0.2657	0.2103	0.2064
Neurological	Operative procedures - main OPCS4	0.1065	0.0844	0.2068
Musculoskeletal	Non-cancer illness code, self-reported	0.4142	0.3282	0.2069
Gastrointestinal	Operation code	0.2784	0.2206	0.2069
Psychiatric	Methods of self-harm used	0.1026	0.0813	0.207
Nutritional	Average monthly spirits intake	0.0896	0.071	0.2072
Nutritional	Spreads/sauces consumers	0.0964	0.0765	0.2074
Environment	PCT responsible for patient data	-0.1249	0.0991	0.2078
Medication	Treatment/medication code	0.1327	0.1053	0.2079
Metabolic	Hypoglycemia	0.1344	0.1068	0.208
Medication	Treatment/medication code	0.1139	0.0905	0.2081
Nutritional	Pea intake	0.1227	0.0974	0.2081
Neurological	Operative procedures - main OPCS4	0.182	0.1446	0.2082
Urogenital	Operative procedures - main OPCS4	0.0856	0.068	0.2083
Body Structures	Main speciality of consultant (recoded)	0.0779	0.0619	0.2087
Nutritional	Reason for not eating or drinking normally	0.3778	0.3007	0.209
Metabolic	Glucose	0.0329	0.0262	0.2091
Hematological	Secondary thrombocytopenia	-0.1438	0.1145	0.2091
Medication	NA	0.1203	0.0959	0.2094
Environment	Frequency of strenuous sports in last 4 weeks	-0.0885	0.0705	0.2095
Urogenital	Operative procedures - main OPCS4	0.1365	0.1088	0.2097
Psychiatric	Contemplated self-harm in past year	0.3071	0.2449	0.2099
Medication	Treatment/medication code	0.3415	0.2725	0.21
Ophthalmological	3mm strong meridian angle (left)	0.0578	0.0461	0.2102
Medication	Treatment/medication code	0.1801	0.1438	0.2105
Dermatological	L94 Other localised connective tissue disorders	0.1428	0.1141	0.2107
Cardiovascular	Elevated blood pressure reading without diagnosis of hypertension	0.2008	0.1605	0.2108
Musculoskeletal	Operative procedures - main OPCS4	0.139	0.1111	0.2109
Cardiovascular	Operative procedures - main OPCS4	-0.2007	0.1605	0.2111
Musculoskeletal	Operation code	0.2344	0.1875	0.2112
Environment	Current employment status	-0.0698	0.0558	0.2114
Gastrointestinal	K45 Other abdominal hernia	-0.1392	0.1114	0.2114
Cardiovascular	Primary/intrinsic cardiomyopathies	0.1995	0.1597	0.2116
Musculoskeletal	Operative procedures - main OPCS4	0.1192	0.0954	0.2117
Cardiovascular	Operative procedures - main OPCS4	0.208	0.1668	0.2123
Dermatological	Hair colour (natural, before greying)	0.0414	0.0332	0.2128
Psychiatric	Likelihood of resuming smoking	-0.1007	0.0808	0.2128
Cardiovascular	Occlusion and stenosis of precerebral arteries	0.2974	0.2387	0.2128
Metabolic	Primary biliary cirrhosis	0.0961	0.0772	0.2133
Environment	Interpolated Year when non-cancer illness first diagnosed	-0.0429	0.0345	0.2137
Ear, Nose, Throat	Operative procedures - main OPCS4	0.3784	0.3047	0.2143
Musculoskeletal	S49 Other and unspecified injuries of shoulder and upper arm	0.1398	0.1126	0.2144
Ophthalmological	Strabismus and other disorders of binocular eye movements	0.1324	0.1067	0.2146
Neurological	Partial epilepsy	0.1572	0.1268	0.2148
Medication	Treatment/medication code	0.1767	0.1425	0.2149
Gastrointestinal	Operation code	0.0985	0.0794	0.2151
Neurological	Operative procedures - main OPCS4	-0.2998	0.2419	0.2152
Musculoskeletal	Operative procedures - main OPCS4	0.3306	0.2668	0.2153
Cardiovascular	Cardiomyopathy	0.197	0.159	0.2153
Cardiovascular	Diastolic blood pressure, manual reading	0.0577	0.0466	0.2154
Cardiovascular	Rheumatic disease of the heart valves	0.1397	0.1128	0.2155
Environment	PCT responsible for patient data	0.2903	0.2346	0.2159
Cardiovascular	Ventricular rate	0.0558	0.0451	0.2161
Musculoskeletal	Operative procedures - main OPCS4	0.0696	0.0563	0.2166
Urogenital	N41 Inflammatory diseases of prostate	0.1016	0.0824	0.2172
Gastrointestinal	Operative procedures - main OPCS4	0.1636	0.1326	0.2175
Cardiovascular	Maximum carotid IMT (intima-medial thickness) at 240 degrees	-0.0677	0.0549	0.2178
Musculoskeletal	M23 Internal derangement of knee	0.091	0.0739	0.2181
Cardiovascular	Arterial embolism and thrombosis of lower extremity artery	0.1035	0.0841	0.2182
Nutritional	Apple intake	-0.1012	0.0822	0.2184
Endocrine	Non-cancer illness code, self-reported	0.1207	0.0981	0.2185
Ophthalmological	OCT measured (right)	0.2261	0.1837	0.2185
Body Structures	Operation code	-0.1035	0.0842	0.2188
Medication	NA	0.2355	0.1915	0.2188
Hematological	Red blood cell (erythrocyte) distribution width	0.0248	0.0202	0.2191
Dermatological	Prurigo and Lichen	0.3599	0.293	0.2193
Nutritional	Pear intake	0.1815	0.1478	0.2194
Cardiovascular	I42 Cardiomyopathy	0.189	0.1541	0.22
Cardiovascular	Pulmonary heart disease	0.0932	0.076	0.22
Medication	NA	0.1004	0.0818	0.22
Musculoskeletal	Kyphosis (acquired)	0.226	0.1844	0.2204
Environment	Main speciality of consultant (recoded)	0.1392	0.1137	0.2208
Medication	Treatment/medication code	0.1723	0.1408	0.2209
Ear, Nose, Throat	Otitis externa	0.1593	0.1301	0.221
Neurological	Epilepsy, recurrent seizures, convulsions	0.1255	0.1026	0.2213
Medication	NA	0.0492	0.0403	0.2218
Environment	PCT responsible for patient data	0.2752	0.2254	0.222
Cardiovascular	ECG/bike method for fitness test	0.1592	0.1303	0.222
Neoplasms	Benign neoplasm of parathyroid gland	0.1457	0.1193	0.2221
Urogenital	Operative procedures - main OPCS4	0.1843	0.151	0.2223
Musculoskeletal	Operative procedures - main OPCS4	0.1692	0.1387	0.2224
Urogenital	Operative procedures - main OPCS4	-0.1792	0.147	0.2227
Hematological	Megaloblastic anemia	0.1375	0.1128	0.223
Cardiovascular	Operative procedures - main OPCS4	0.3306	0.2714	0.2233
Psychiatric	Ever addicted to a behaviour or miscellanous	0.1243	0.1021	0.2236
Medication	NA	0.1376	0.1131	0.2237
Medication	NA	0.1376	0.1131	0.2237
Neurological	Operative procedures - main OPCS4	-0.2743	0.2257	0.2242
Medication	NA	0.0821	0.0676	0.2244
Hematological	Operative procedures - main OPCS4	-0.1411	0.1161	0.2245
Psychiatric	Reason for reducing amount of alcohol drunk	0.1338	0.1102	0.2246
Dermatological	L30 Other dermatitis	0.127	0.1046	0.2248
Nutritional	Sweet pepper intake	0.2048	0.1687	0.2249
Hematological	Other hereditary hemolytic anemias	0.2455	0.2023	0.225
Medication	NA	0.082	0.0676	0.2253
Medication	Treatment/medication code	-0.1219	0.1006	0.2256
Metabolic	Acute pancreatitis	0.1368	0.1129	0.2256
Urogenital	Operation code	0.1838	0.1517	0.2259
Cognitive	FI8 : chained arithmetic	0.0418	0.0345	0.2261
Urogenital	N50 Other disorders of male genital organs	0.1292	0.1068	0.2263
Ear, Nose, Throat	Otorrhea	0.2624	0.2171	0.2268
Psychiatric	Amount of alcohol drunk on a typical drinking day	0.0562	0.0466	0.2274
Medication	NA	0.0816	0.0676	0.2275
Medication	NA	0.0816	0.0676	0.2275
Metabolic	Creatinine	-0.0285	0.0236	0.2277
Medication	NA	-0.2661	0.221	0.2286
Ophthalmological	6mm asymmetry index (right)	-0.0558	0.0464	0.2287
Environment	Complication due to other implant and internal device	0.0786	0.0654	0.2293
Musculoskeletal	Osteoarthritis; localized	0.0433	0.036	0.2295
Hematological	Decreased white blood cell count	-0.1971	0.1642	0.2299
Medication	NA	0.1752	0.1459	0.2299
Musculoskeletal	M48 Other spondylopathies	0.119	0.0991	0.2301
Gastrointestinal	Operative procedures - main OPCS4	0.1628	0.1357	0.2302
Cardiovascular	Mean carotid IMT (intima-medial thickness) at 150 degrees	-0.0593	0.0494	0.2302
Psychiatric	F20 Schizophrenia	0.1096	0.0914	0.2306
Metabolic	Hyposmolality and/or hyponatremia	0.1201	0.1002	0.2307
Medication	NA	0.1271	0.106	0.2307
Body Structures	Operative procedures - main OPCS4	-0.134	0.1119	0.2311
Gastrointestinal	Non-cancer illness code, self-reported	-0.1302	0.1088	0.2312
Respiratory	Pneumoconiosis	0.1648	0.1377	0.2312
Psychiatric	Posttraumatic stress disorder	0.2507	0.2095	0.2313
Neurological	Operative procedures - main OPCS4	-0.1262	0.1055	0.2315
Environment	Methods of discharge from hospital (recoded)	0.0912	0.0763	0.232
Musculoskeletal	Myopathy	0.1589	0.133	0.2322
Musculoskeletal	Operation code	0.0965	0.0809	0.2329
Gastrointestinal	Operative procedures - main OPCS4	0.2305	0.1932	0.2329
Ophthalmological	Both eyes present	-0.1244	0.1043	0.2332
Cardiovascular	Mean arterial pressure, manual reading, adjusted by medication	0.0474	0.0398	0.2332
Musculoskeletal	S83 Dislocation, sprain and strain of joints and ligaments of knee	0.326	0.2734	0.2332
Gastrointestinal	Cyst of the salivary gland	0.1321	0.1109	0.2335
Urogenital	Operative procedures - main OPCS4	0.2061	0.173	0.2337
Cardiovascular	Paroxysmal supraventricular tachycardia	0.1089	0.0916	0.2346
Musculoskeletal	Operation code	0.0603	0.0508	0.2348
Medication	Treatment/medication code	0.1737	0.1463	0.2351
Ear, Nose, Throat	Operative procedures - main OPCS4	0.3301	0.278	0.2351
Psychiatric	Actions taken following self-harm	0.1219	0.1028	0.2354
Musculoskeletal	M20 Acquired deformities of fingers and toes	0.0504	0.0425	0.2357
Environment	Country of Birth (non-UK origin)	-0.2004	0.1691	0.2359
Urogenital	Ovarian cyst	0.0929	0.0783	0.2359
Nutritional	Type of sliced bread eaten	-0.1625	0.1372	0.236
Environment	Month of birth	0.4773	0.4027	0.236
Gastrointestinal	K35 Acute appendicitis	0.0982	0.083	0.2364
Musculoskeletal	S72 Fracture of femur	0.2698	0.228	0.2367
Musculoskeletal	Fracture of hand or wrist	0.1057	0.0893	0.2367
Ear, Nose, Throat	Operative procedures - main OPCS4	0.1583	0.1339	0.237
Nutritional	Vitamin and mineral supplements	-0.0401	0.0339	0.2373
Nutritional	Beetroot intake	-0.1681	0.1422	0.2374
Ophthalmological	Reason for glasses/contact lenses	0.1335	0.113	0.2376
Cardiovascular	Raynaud's syndrome	0.2227	0.1886	0.2378
Medication	Treatment/medication code	0.2096	0.1777	0.2383
Cardiovascular	I51 Complications and ill-defined descriptions of heart disease	0.0992	0.0842	0.2383
Musculoskeletal	Operative procedures - main OPCS4	0.1225	0.1039	0.2384
Dermatological	Operative procedures - main OPCS4	-0.1006	0.0854	0.2385
Musculoskeletal	Operative procedures - main OPCS4	0.1211	0.1028	0.2387
Metabolic	Operative procedures - main OPCS4	-0.1507	0.1279	0.2388
Musculoskeletal	Operative procedures - main OPCS4	0.1912	0.1626	0.2396
Gastrointestinal	Non-cancer illness code, self-reported	0.5231	0.4451	0.2399
Dermatological	Operative procedures - main OPCS4	0.1263	0.1075	0.2401
Nutritional	Carbohydrate	-0.0761	0.0647	0.2402
Urogenital	Prolapse of vaginal walls	0.0455	0.0388	0.2411
Medication	Treatment/medication code	0.0635	0.0542	0.2414
Ear, Nose, Throat	Operation code	0.1546	0.132	0.2415
Medication	Treatment/medication code	0.0722	0.0617	0.2416
Musculoskeletal	Q21 Congenital malformations of cardiac septa	0.2993	0.2556	0.2417
Environment	Country of Birth (non-UK origin)	-0.2074	0.1773	0.242
Musculoskeletal	Operative procedures - main OPCS4	0.2974	0.2545	0.2426
Musculoskeletal	Operative procedures - main OPCS4	-0.1463	0.1253	0.2428
Neurological	G81 Hemiplegia	0.3299	0.2824	0.2428
Ophthalmological	Which eye(s) affected by hypermetropia (long sight)	-0.1337	0.1146	0.2432
Endocrine	Chronic lymphocytic thyroiditis	0.2574	0.2205	0.2432
Environment	Difference in mobile phone use compared to two years previously	-0.0556	0.0477	0.2434
Environment	PCT responsible for patient data	0.1876	0.1609	0.2436
Metabolic	Type 1 diabetes with ophthalmic manifestations	0.1256	0.1077	0.2436
Endocrine	Operative procedures - main OPCS4	-0.1109	0.0951	0.2437
Musculoskeletal	Operative procedures - main OPCS4	0.251	0.2153	0.2437
Musculoskeletal	Operation code	0.1551	0.1332	0.2442
Medication	Treatment/medication code	-0.1378	0.1184	0.2443
Dermatological	Operative procedures - main OPCS4	0.4094	0.3517	0.2444
Ophthalmological	Spherical power (right)	0.0301	0.0258	0.2444
Medication	NA	-0.2658	0.2285	0.2449
Medication	NA	0.087	0.0748	0.2452
Nutritional	Hot drink temperature	0.0306	0.0264	0.2453
Psychiatric	F43 Reaction to severe stress, and adjustment disorders	0.3186	0.2743	0.2453
Musculoskeletal	S51 Open wound of forearm	0.1911	0.1647	0.246
Medication	Treatment/medication code	0.0421	0.0363	0.2461
Urogenital	Operative procedures - main OPCS4	0.0179	0.0154	0.2462
Musculoskeletal	T79 Certain early complications of trauma, not elsewhere classified	0.1848	0.1594	0.2463
Metabolic	Jaundice (not of newborn)	-0.14	0.1208	0.2463
Environment	Ethnic background	0.0677	0.0585	0.2468
Cardiovascular	Cardiomegaly	0.0824	0.0712	0.2468
Medication	NA	-0.2367	0.2046	0.2473
Urogenital	Rhesus isoimmunization in pregnancy	-0.0971	0.0839	0.2474
Gastrointestinal	Operation code	0.0485	0.042	0.2475
Urogenital	Operative procedures - main OPCS4	0.0176	0.0152	0.2475
Metabolic	E87 Other disorders of fluid, electrolyte and acid-base balance	0.1457	0.126	0.2476
Ear, Nose, Throat	Operation code	0.6452	0.5588	0.2482
Urogenital	Z35 Supervision of high-risk pregnancy	-0.2844	0.2463	0.2482
Medication	NA	0.0686	0.0595	0.2485
Medication	NA	0.0686	0.0595	0.2485
Medication	Treatment/medication code	-0.1758	0.1525	0.2489
Musculoskeletal	Non-cancer illness code, self-reported	0.5062	0.4391	0.249
Neurological	Operative procedures - main OPCS4	-0.1102	0.0957	0.2491
Urogenital	Operation code	0.0835	0.0725	0.2492
Gastrointestinal	Operation code	0.0957	0.0831	0.2499
Respiratory	Breathing problems responsible for leaving job	0.4662	0.4052	0.25
Medication	NA	0.1639	0.1426	0.2503
Cardiovascular	G46 Vascular syndromes of brain in cerebrovascular diseases	0.1189	0.1035	0.2506
Metabolic	Disorders of fluid, electrolyte, and acid-base balance	0.1675	0.1461	0.2516
Body Structures	Heel Broadband ultrasound attenuation, direct entry	0.0245	0.0214	0.2519
Medication	Treatment/medication code	0.1466	0.128	0.252
Gastrointestinal	Non-cancer illness code, self-reported	0.1158	0.1011	0.2522
Body Structures	Ankle spacing width (right)	0.028	0.0245	0.2526
Musculoskeletal	S86 Injury of muscle and tendon at lower leg level	0.1055	0.0922	0.2527
Nutritional	Mineral and other dietary supplements	0.0523	0.0458	0.2528
Medication	NA	-0.1047	0.0916	0.2528
Metabolic	Other disorders of pancreatic internal secretion	0.1367	0.1196	0.253
Neurological	Operative procedures - main OPCS4	0.1413	0.1238	0.2537
Gastrointestinal	Operative procedures - main OPCS4	0.1455	0.1275	0.2537
Musculoskeletal	Dentofacial anomalies, including malocclusion	0.1364	0.1195	0.2537
Medication	NA	0.1741	0.1526	0.2538
Metabolic	Disorders of mineral metabolism	0.1832	0.1606	0.2539
Urogenital	Operative procedures - main OPCS4	0.5017	0.4398	0.254
Dermatological	Diseases of hair and hair follicles	0.0889	0.0779	0.2541
Hematological	Diseases of white blood cells	-0.2503	0.2197	0.2546
Medication	NA	0.1507	0.1324	0.255
Urogenital	N81 Female genital prolapse	0.0443	0.0389	0.2552
Neoplasms	Cancer code, self-reported	0.088	0.0774	0.2555
Medication	Operative procedures - main OPCS4	0.2313	0.2036	0.2559
Immunological	Non-cancer illness code, self-reported	0.0402	0.0354	0.2561
Immunological	A04 Other bacterial intestinal infections	0.4809	0.4235	0.2562
Neoplasms	Main speciality of consultant (recoded)	-0.0916	0.0808	0.2564
Nutritional	Thickness of butter/margarine spread on oatcakes	-0.1627	0.1434	0.2566
Body Structures	Weight, manual entry	0.1368	0.1208	0.2576
Neurological	G31 Other degenerative diseases of nervous system, not elsewhere classified	0.1151	0.1018	0.2583
Cardiovascular	I65 Occlusion and stenosis of precerebral arteries, not resulting in cerebral infarction	0.38	0.3362	0.2585
Musculoskeletal	Operative procedures - main OPCS4	0.2309	0.2046	0.259
Environment	Country of birth (UK/elsewhere)	0.1597	0.1417	0.2597
Ophthalmological	Other retinal disorders	0.1593	0.1413	0.2597
Medication	NA	0.1788	0.1586	0.2597
Urogenital	Operative procedures - main OPCS4	0.2371	0.2104	0.2598
Environment	Own or rent accommodation lived in	0.1415	0.1256	0.2599
Ophthalmological	Operative procedures - main OPCS4	-0.1396	0.124	0.2604
Dermatological	Rash and other nonspecific skin eruption	0.2048	0.1821	0.2609
Hematological	Mean corpuscular haemoglobin concentration	0.0313	0.0279	0.2616
Neurological	Facial nerve disorders [CN7]	0.1811	0.1613	0.2616
Cardiovascular	Non-cancer illness code, self-reported	0.0807	0.072	0.262
Gastrointestinal	Ileostomy status	0.1416	0.1263	0.2622
Medication	Treatment/medication code	0.186	0.1659	0.2624
Musculoskeletal	Operative procedures - main OPCS4	-0.261	0.2331	0.2628
Environment	Methods of admission to hospital (recoded)	0.469	0.4189	0.2628
Cardiovascular	Mean arterial pressure, manual reading, adjusted by medication	0.0452	0.0403	0.263
Medication	NA	0.1278	0.1142	0.2632
Medication	Treatment/medication code	0.1063	0.095	0.2635
Environment	Country of Birth (non-UK origin)	-0.1814	0.1623	0.2638
Neoplasms	Cancer code, self-reported	0.1236	0.1106	0.2639
Environment	Destinations on discharge from hospital (recoded)	0.2758	0.2469	0.264
Urogenital	O44 Placenta praevia	-0.0164	0.0147	0.2641
Urogenital	Urethral stricture (not specified as infectious)	0.1	0.0896	0.2641
Hematological	Blood clot, DVT, bronchitis, emphysema, asthma, rhinitis, eczema, allergy diagnosed by doctor	0.0805	0.0722	0.2651
Medication	Treatment/medication code	0.1615	0.1451	0.2658
Cardiovascular	Mean carotid IMT (intima-medial thickness) at 210 degrees	-0.0569	0.0512	0.266
Cardiovascular	Operative procedures - main OPCS4	-0.0969	0.0871	0.2661
Medication	NA	0.0595	0.0535	0.2661
Urogenital	Treatment speciality of consultant (recoded)	0.1253	0.1127	0.2663
Endocrine	E16 Other disorders of pancreatic internal secretion	0.1332	0.1198	0.2664
Medication	Treatment/medication code	0.1251	0.1126	0.2665
Medication	NA	0.0792	0.0713	0.2667
Medication	NA	0.0792	0.0713	0.2667
Nutritional	Types of spreads/sauces consumed	0.1424	0.1284	0.2675
Medication	Treatment/medication code	0.1399	0.1263	0.2681
Metabolic	Treatment speciality of consultant (recoded)	0.1298	0.1172	0.2683
Environment	Z96 Presence of other functional implants	0.0478	0.0432	0.2689
Cardiovascular	R00 Abnormalities of heart beat	0.0679	0.0615	0.2696
Cardiovascular	Operation code	0.137	0.1241	0.2697
Medication	NA	0.1099	0.0996	0.2697
Medication	NA	0.1099	0.0996	0.2697
Endocrine	Main speciality of consultant (recoded)	0.3742	0.3394	0.2702
Musculoskeletal	Acquired toe deformities	0.0574	0.052	0.2702
Cardiovascular	Illnesses of adopted father	0.2181	0.1979	0.2706
Musculoskeletal	Acquired deformities of finger	0.1783	0.1619	0.2706
Cardiovascular	Operation code	0.1129	0.1026	0.2709
Neurological	Muscular dystrophies and other myopathies	0.1539	0.1398	0.2711
Immunological	Bacterial enteritis	0.5347	0.4861	0.2713
Medication	NA	0.1169	0.1063	0.2717
Endocrine	Secondary hypothyroidism	0.1002	0.0912	0.2719
Hematological	Other deficiency anemia	0.1285	0.117	0.2719
Neoplasms	D25 Leiomyoma of uterus	0.0601	0.0548	0.2731
Urogenital	O42 Premature rupture of membranes	-0.2722	0.2485	0.2733
Cardiovascular	Operative procedures - main OPCS4	-0.1329	0.1214	0.2734
Musculoskeletal	Polymyalgia Rheumatica	0.0786	0.0718	0.2734
Environment	Gap coding	-0.0954	0.0872	0.2738
Medication	T78 Adverse effects, not elsewhere classified	0.2176	0.1989	0.2739
Musculoskeletal	Other disorders of synovium, tendon, and bursa	0.0597	0.0546	0.2739
Ophthalmological	H50 Other strabismus	0.1791	0.1638	0.2743
Neoplasms	Cancer of prostate	0.0482	0.0441	0.2743
Neurological	Other specified congenital anomalies of nervous system	-0.1953	0.1787	0.2745
Nutritional	Types of spread used on bread/crackers	-0.2808	0.2573	0.2751
Urogenital	Complications of labor and delivery NEC	-0.3644	0.3341	0.2754
Hematological	Eosinophill percentage	0.023	0.0211	0.2755
Urogenital	Dysuria	0.0844	0.0774	0.2756
Musculoskeletal	Fractured bone site(s)	0.1857	0.1704	0.2757
Cardiovascular	Endocarditis	0.1238	0.1136	0.276
Gastrointestinal	Other disorders of peritoneum	0.0936	0.086	0.2761
Cardiovascular	Varicose veins of lower extremity, symptomtic	0.0921	0.0847	0.2768
Environment	Time spent watching television (TV)	0.0226	0.0208	0.2769
Neoplasms	Cancer code, self-reported	0.1813	0.1668	0.277
Environment	Leisure/social activities	-0.0321	0.0295	0.277
Urogenital	Operative procedures - main OPCS4	-0.1108	0.102	0.2774
Medication	Treatment/medication code	-0.3018	0.2779	0.2775
Ear, Nose, Throat	Operative procedures - main OPCS4	0.2808	0.2587	0.2777
Nutritional	Flavoured milk intake	-0.2168	0.1999	0.2782
Urogenital	N88 Other noninflammatory disorders of cervix uteri	0.192	0.1771	0.2783
Ear, Nose, Throat	Operative procedures - main OPCS4	0.1221	0.1127	0.2784
Hematological	Operative procedures - main OPCS4	-0.1332	0.1229	0.2784
Medication	NA	0.0929	0.0857	0.2784
Metabolic	E83 Disorders of mineral metabolism	0.2038	0.188	0.2785
Psychiatric	Mental health problems ever diagnosed by a professional	0.2058	0.19	0.2786
Medication	NA	0.2203	0.2034	0.2788
Cardiovascular	Operation code	0.1583	0.1463	0.2791
Neurological	Treatment speciality of consultant (recoded)	0.159	0.1469	0.2791
Immunological	J10 Influenza due to identified influenza virus	-0.318	0.2939	0.2792
Nutritional	Types of spread used on bread/crackers	-0.0912	0.0843	0.2796
Dermatological	Ease of skin tanning	0.0276	0.0256	0.2799
Environment	Work hours - lumped category	0.0946	0.0876	0.2803
Musculoskeletal	Operative procedures - main OPCS4	-0.1533	0.142	0.2803
Nutritional	Calcium	-0.0681	0.0631	0.2803
Musculoskeletal	S46 Injury of muscle and tendon at shoulder and upper arm level	0.0765	0.0709	0.2804
Endocrine	Hyperparathyroidism	0.2678	0.2486	0.2813
Ophthalmological	Primary angle-closure glaucoma	-0.1258	0.1169	0.2817
Nutritional	Average weekly red wine intake	-0.0303	0.0281	0.2818
Neoplasms	Benign neoplasm of skin	0.0781	0.0725	0.2819
Psychiatric	Type of tobacco currently smoked	-0.1873	0.1743	0.2826
Neoplasms	Cancer of urinary organs (incl. kidney and bladder)	0.2533	0.2357	0.2826
Urogenital	Known or suspected fetal abnormality affecting management of mother	0.1846	0.1718	0.2826
Medication	Treatment/medication code	0.1333	0.1241	0.2827
Medication	NA	-0.1915	0.1782	0.2827
Medication	Treatment/medication code	0.1234	0.1149	0.2828
Metabolic	Cholesterol	-0.0263	0.0245	0.2829
Neurological	Multiple sclerosis	0.1541	0.1436	0.2832
Nutritional	Oatcakes intake	-0.2335	0.2177	0.2834
Nutritional	Poultry intake	-0.035	0.0326	0.2836
Metabolic	Type 2 diabetes with neurological manifestations	0.1233	0.115	0.2836
Medication	Treatment/medication code	-0.09	0.084	0.2838
Immunological	A08 Viral and other specified intestinal infections	0.2084	0.1945	0.284
Neurological	Non-cancer illness code, self-reported	0.1188	0.111	0.2843
Immunological	Non-cancer illness code, self-reported	0.1913	0.1787	0.2845
Neoplasms	C21 Malignant neoplasm of anus and anal canal	-0.1318	0.1231	0.2846
Gastrointestinal	Operative procedures - main OPCS4	0.3133	0.2928	0.2847
Musculoskeletal	Operative procedures - main OPCS4	0.0578	0.054	0.2847
Ophthalmological	Operative procedures - main OPCS4	0.1082	0.1012	0.2849
Cardiovascular	Operative procedures - main OPCS4	-0.1609	0.1506	0.2855
Environment	Frequency of heavy DIY in last 4 weeks	0.0588	0.0551	0.2857
Environment	PCT responsible for patient data	0.5699	0.534	0.2858
Urogenital	Q51 Congenital malformations of uterus and cervix	-0.1152	0.1079	0.2858
Urogenital	Q60 Renal agenesis and other reduction defects of kidney	0.2622	0.2456	0.2858
Environment	Illnesses of adopted mother	-0.1881	0.1764	0.2862
Hematological	Potassium in urine	0.0318	0.0299	0.2863
Musculoskeletal	Operation code	0.1101	0.1033	0.2865
Gastrointestinal	Operative procedures - main OPCS4	0.1666	0.1564	0.2868
Gastrointestinal	K91 Postprocedural disorders of digestive system, not elsewhere classified	0.1028	0.0966	0.2873
Ear, Nose, Throat	Otalgia	-0.1931	0.1816	0.2878
Ophthalmological	Cylindrical power (left)	-0.0633	0.0596	0.2882
Immunological	A40 Streptococcal septicaemia	0.1189	0.112	0.2883
Cardiovascular	Non-cancer illness code, self-reported	-0.2276	0.2144	0.2886
Nutritional	Coffee intake	-0.0308	0.0291	0.2888
Nutritional	Types of spreads/sauces consumed	-0.1971	0.1861	0.2896
Metabolic	Abnormal results of function study of liver	0.0963	0.091	0.2899
Urogenital	Operative procedures - main OPCS4	-0.0427	0.0404	0.29
Gastrointestinal	Non-cancer illness code, self-reported	-0.1652	0.1562	0.2901
Gastrointestinal	Operative procedures - main OPCS4	0.164	0.155	0.2901
Cardiovascular	I86 Varicose veins of other sites	0.3131	0.296	0.2901
Medication	Treatment/medication code	0.2711	0.2564	0.2903
Environment	Y79 Orthopaedic devices associated with adverse incidents	-0.251	0.2374	0.2903
Ophthalmological	H04 Disorders of lachrymal system	0.1467	0.1387	0.2904
Environment	PCT responsible for patient data	0.0962	0.091	0.2908
Body Structures	Seated height	-0.0207	0.0196	0.2908
Cardiovascular	I26 Pulmonary embolism	0.0676	0.064	0.2913
Cardiovascular	Other specified cardiac dysrhythmias	0.0847	0.0803	0.2913
Metabolic	Hypopotassemia	0.1493	0.1417	0.2919
Medication	NA	-0.0353	0.0336	0.2924
Medication	Treatment/medication code	-0.1156	0.1098	0.2926
Ear, Nose, Throat	Q38 Other congenital malformations of tongue, mouth and pharynx	0.1055	0.1003	0.2931
Musculoskeletal	Non-cancer illness code, self-reported	-0.1569	0.1494	0.2938
Cardiovascular	I77 Other disorders of arteries and arterioles	0.2618	0.2494	0.2939
Ophthalmological	Disorders of the orbit	0.3678	0.3505	0.294
Environment	Intended management of patient (recoded)	0.4166	0.3971	0.2941
Metabolic	M10 Gout	0.0587	0.0559	0.2942
Nutritional	Vitamin supplement user	-0.0718	0.0685	0.2943
Neurological	Non-cancer illness code, self-reported	0.1427	0.136	0.2943
Psychiatric	Schizophrenia and other psychotic disorders	0.0818	0.078	0.2944
Nutritional	Vitamin and/or mineral supplement use	-0.226	0.2156	0.2945
Urogenital	O70 Perineal laceration during delivery	-0.1684	0.1607	0.2947
Urogenital	Number of pregnancy terminations	0.0578	0.0552	0.2951
Dermatological	Pemphigus and pemphigoid	-0.1285	0.1228	0.2954
Metabolic	Electrolyte imbalance	0.1309	0.1252	0.2959
Musculoskeletal	Displacement of intervertebral disc	0.1469	0.1406	0.296
Neoplasms	Operation code	-0.0899	0.086	0.2961
Musculoskeletal	Operation code	0.0531	0.0509	0.2962
Environment	Methods of discharge from hospital (recoded)	0.3219	0.3082	0.2962
Medication	NA	0.0519	0.0497	0.2969
Medication	NA	0.0519	0.0497	0.2969
Dermatological	Operative procedures - main OPCS4	0.1197	0.1148	0.2972
Hematological	Autoimmune hemolytic anemias	-0.1229	0.1183	0.299
Musculoskeletal	S52 Fracture of forearm	0.1023	0.0986	0.2993
Nutritional	Type of fat/oil used in cooking	-0.0917	0.0884	0.2995
Endocrine	E21 Hyperparathyroidism and other disorders of parathyroid gland	0.293	0.2825	0.2995
Nutritional	Type of fat/oil used in cooking	0.2889	0.2785	0.2996
Urogenital	Operative procedures - main OPCS4	0.1478	0.1425	0.2997
Ophthalmological	H02 Other disorders of eyelid	0.0857	0.0827	0.3
Medication	NA	-0.1036	0.1	0.3001
Medication	NA	-0.1036	0.1	0.3001
Urogenital	Operative procedures - main OPCS4	0.1332	0.1286	0.3004
Hematological	Pernicious anemia	0.1124	0.1087	0.3008
Metabolic	Operative procedures - main OPCS4	-0.1293	0.125	0.3009
Musculoskeletal	Operative procedures - main OPCS4	0.107	0.1035	0.3011
Medication	NA	0.1329	0.1286	0.3017
Medication	Treatment/medication code	0.1333	0.1292	0.3021
Cardiovascular	Polyarteritis nodosa and allied conditions	0.1349	0.1307	0.3021
Musculoskeletal	M21 Other acquired deformities of limbs	0.0953	0.0924	0.3022
Cardiovascular	P duration	0.0574	0.0557	0.3029
Dermatological	Bullous dermatoses	-0.1075	0.1043	0.3029
Environment	Month of birth	0.1227	0.1191	0.303
Nutritional	Type milk consumed	0.3409	0.331	0.3031
Nutritional	Spirits intake	0.0919	0.0892	0.3032
Cardiovascular	Diastolic blood pressure, combined automated + manual reading, adjusted by medication	0.0225	0.0218	0.3034
Gastrointestinal	Acute appendicitis	0.0883	0.0858	0.3034
Dermatological	Operative procedures - main OPCS4	0.1119	0.1088	0.3037
Cardiovascular	Acute vascular insufficiency of intestine	0.4	0.3891	0.304
Medication	Treatment/medication code	0.187	0.182	0.3041
Ophthalmological	Disorders of lacrimal system	0.1507	0.1466	0.3041
Urogenital	Postmenopausal bleeding	0.1093	0.1064	0.3043
Neoplasms	Benign neoplasm of lip, oral cavity, and pharynx	-0.13	0.1267	0.305
Nutritional	Whole egg intake	0.2257	0.2201	0.3051
Hematological	D68 Other coagulation defects	-0.1366	0.1333	0.3053
Gastrointestinal	Non-cancer illness code, self-reported	-0.1866	0.1821	0.3057
Urogenital	Premenstrual tension syndromes	-0.1083	0.1058	0.306
Cognitive	Handedness (chirality/laterality)	0.0469	0.0458	0.3064
Medication	Treatment/medication code	0.1761	0.1723	0.3066
Environment	PCT responsible for patient data	0.0816	0.0799	0.307
Urogenital	O61 Failed induction of labour	0.0156	0.0153	0.3071
Environment	V78 Bus occupant injured in noncollision transport accident	0.1639	0.1605	0.3071
Environment	Country of Birth (non-UK origin)	0.1082	0.106	0.3073
Neoplasms	Main speciality of consultant (recoded)	0.1156	0.1133	0.3074
Neurological	R45 Symptoms and signs involving emotional state	0.2831	0.2775	0.3077
Environment	Mixture of day and night shifts worked	0.1221	0.1198	0.3081
Neoplasms	Cancer code, self-reported	0.0914	0.0897	0.3082
Nutritional	Food weight	0.0496	0.0487	0.3086
Nutritional	Duration of light DIY	-0.0364	0.0358	0.3086
Environment	Genetic ethnic grouping	-0.2049	0.2013	0.3087
Ophthalmological	Other disorders of eyelids	0.0838	0.0823	0.3088
Hematological	D58 Other hereditary haemolytic anaemias	0.1988	0.1958	0.31
Musculoskeletal	Other derangement of joint	0.0827	0.0815	0.3103
Ophthalmological	3mm weak meridian angle (right)	0.0555	0.0547	0.3104
Metabolic	Phosphate	0.0261	0.0257	0.3106
Musculoskeletal	Operative procedures - main OPCS4	-0.251	0.2475	0.3106
Musculoskeletal	Operative procedures - main OPCS4	0.1105	0.109	0.3107
Environment	Complications of surgical and medical procedures	0.3622	0.3575	0.3111
Urogenital	Operative procedures - main OPCS4	0.1891	0.1868	0.3115
Neurological	Non-cancer illness code, self-reported	0.0872	0.0861	0.3116
Neurological	Alteration of consciousness	0.1019	0.1007	0.3118
Medication	Treatment/medication code	0.391	0.3869	0.3123
Nutritional	Canned soup intake	-0.1306	0.1293	0.3123
Ear, Nose, Throat	Operative procedures - main OPCS4	0.2416	0.2392	0.3124
Cardiovascular	Non-cancer illness code, self-reported	-0.0685	0.0679	0.3127
Medication	Treatment/medication code	0.1952	0.1933	0.3127
Cardiovascular	Atrioventricular [AV] block	0.0893	0.0885	0.313
Musculoskeletal	Operative procedures - main OPCS4	0.087	0.0863	0.3131
Cardiovascular	Diastolic blood pressure, combined automated + manual reading, adjusted by medication	0.0221	0.0219	0.3131
Neurological	Operative procedures - main OPCS4	0.1163	0.1154	0.3133
Medication	NA	0.2506	0.2487	0.3135
Musculoskeletal	Operative procedures - main OPCS4	0.1251	0.1241	0.3137
Urogenital	Urinary obstruction	0.0835	0.083	0.3139
Urogenital	Operative procedures - main OPCS4	0.1256	0.1249	0.3147
Cardiovascular	ECG/bike method for fitness test	-0.1273	0.1266	0.3149
Medication	Treatment/medication code	0.0561	0.0558	0.315
Nutritional	Cabbage/kale intake	0.1087	0.1082	0.3151
Environment	Work hours - lumped category	0.3551	0.3535	0.3152
Ear, Nose, Throat	Operative procedures - main OPCS4	0.1019	0.1015	0.3152
Musculoskeletal	S63 Dislocation, sprain and strain of joints and ligaments at wrist and hand level	0.1912	0.1904	0.3152
Musculoskeletal	Operation code	0.0605	0.0603	0.3155
Neurological	Operative procedures - main OPCS4	-0.2157	0.215	0.3157
Dermatological	T20 Burn and corrosion of head and neck	0.1263	0.1259	0.3157
Medication	Treatment/medication code	0.2912	0.2903	0.3158
Cardiovascular	Cardiac dysrhythmias	0.0402	0.0401	0.3158
Cognitive	Fluid intelligence score	0.0248	0.0248	0.3161
Musculoskeletal	M53 Other dorsopathies, not elsewhere classified	-0.1957	0.1952	0.3161
Neoplasms	Breast cancer	-0.0427	0.0426	0.3162
Medication	Treatment/medication code	0.0894	0.0892	0.3164
Psychiatric	Insomnia	0.1328	0.1326	0.3164
Dermatological	Disturbance of skin sensation	0.1368	0.1365	0.3164
Musculoskeletal	Operative procedures - main OPCS4	0.1555	0.1553	0.3166
Musculoskeletal	Non-cancer illness code, self-reported	0.0717	0.0716	0.3167
Medication	Treatment/medication code	0.2817	0.2814	0.3168
Neurological	G40 Epilepsy	0.1197	0.1196	0.3168
Ear, Nose, Throat	H60 Otitis externa	0.1039	0.1038	0.3168
Medication	NA	-0.1244	0.1244	0.3171
Nutritional	Garlic bread intake	-0.3318	0.3318	0.3173
Metabolic	R61 Hyperhidrosis	0.1182	0.1182	0.3174
Medication	Treatment/medication code	0.1107	0.1108	0.3177
Neoplasms	Cancer code, self-reported	0.1123	0.1124	0.3179
Dermatological	R20 Disturbances of skin sensation	0.1321	0.1323	0.3179
Psychiatric	Frequent trouble falling or staying asleep during worst period of anxiety	0.0645	0.0646	0.318
Neoplasms	Interpolated Year when cancer first diagnosed	-0.2244	0.2247	0.318
Metabolic	K86 Other diseases of pancreas	0.2079	0.2082	0.318
Cardiovascular	Operation code	0.0495	0.0496	0.3181
Psychiatric	Major depressive disorder	0.0797	0.0798	0.3181
Ophthalmological	Non-cancer illness code, self-reported	0.4117	0.4124	0.3182
Cardiovascular	Palpitations	0.0759	0.0761	0.3184
Cardiovascular	Nonspecific abnormal findings on radiological and other examination of other intrathoracic organs (echocardiogram, etc)	0.0965	0.0968	0.3184
Musculoskeletal	Operation code	-0.0487	0.0488	0.3185
Environment	Traffic intensity on the nearest major road	0.0905	0.0907	0.3185
Urogenital	O81 Single delivery by forceps and vacuum extractor	0.015	0.0151	0.3187
Dermatological	T24 Burn and corrosion of hip and lower limb, except ankle and foot	0.2442	0.245	0.3188
Dermatological	Cellulitis and abscess of face/neck	0.1055	0.1059	0.3188
Dermatological	Hyperhidrosis	0.1177	0.1181	0.319
Environment	Sources of admission to hospital (recoded)	0.1999	0.2007	0.3193
Ophthalmological	Open wound or laceration of eye or eyelid	0.1014	0.1018	0.3194
Urogenital	Operative procedures - main OPCS4	0.1045	0.105	0.3195
Medication	Treatment/medication code	0.1505	0.1513	0.3199
Medication	Treatment/medication code	0.1991	0.2003	0.3202
Endocrine	Treatment speciality of consultant (recoded)	0.2738	0.2758	0.3208
Environment	W17 Other fall from one level to another	0.1673	0.1685	0.3208
Medication	Treatment/medication code	0.1812	0.1826	0.321
Cardiovascular	Operative procedures - main OPCS4	0.1169	0.1179	0.321
Neurological	G51 Facial nerve disorders	0.2065	0.2081	0.321
Neurological	Non-cancer illness code, self-reported	0.2323	0.2341	0.3212
Musculoskeletal	Non-cancer illness code, self-reported	0.2335	0.2354	0.3212
Ophthalmological	Operative procedures - main OPCS4	0.1055	0.1064	0.3212
Musculoskeletal	Operative procedures - main OPCS4	0.1019	0.1027	0.3212
Environment	Patient classification on admission (recoded)	0.3155	0.3181	0.3212
Neurological	Operation code	0.1115	0.1125	0.3215
Ophthalmological	3mm cylindrical power angle (right)	0.0544	0.0549	0.3216
Nutritional	Chocolate biscuits intake	0.1089	0.1099	0.3218
Environment	Treatment speciality of consultant (recoded)	0.1313	0.1326	0.3221
Metabolic	Glomerulonephritis	0.1862	0.1881	0.3222
Medication	NA	0.4909	0.496	0.3223
Nutritional	Protein	0.0722	0.073	0.323
Immunological	Non-cancer illness code, self-reported	0.218	0.2206	0.3231
Medication	NA	0.1521	0.1541	0.3234
Neoplasms	Time since last prostate specific antigen (PSA) test	-0.1058	0.1072	0.3237
Environment	Qualifications	-0.0219	0.0222	0.3239
Hematological	Basophill count	0.0362	0.0367	0.3242
Musculoskeletal	K00 Disorders of tooth development and eruption	-0.1707	0.1732	0.3244
Gastrointestinal	Operation code	0.0541	0.0549	0.3248
Ophthalmological	6mm strong meridian (left)	-0.0273	0.0277	0.3248
Neoplasms	C26 Malignant neoplasm of other and ill-defined digestive organs	-0.1299	0.132	0.3249
Musculoskeletal	Certain early complications of trauma or procedure	0.1963	0.1996	0.3253
Hematological	Operative procedures - main OPCS4	0.0936	0.0952	0.3254
Medication	Treatment/medication code	0.1271	0.1292	0.3255
Musculoskeletal	Derangement of joint, non-traumatic	0.0876	0.0891	0.3255
Urogenital	Operative procedures - main OPCS4	-0.1174	0.1195	0.3256
Cardiovascular	Operative procedures - main OPCS4	0.0871	0.0886	0.3257
Medication	Treatment/medication code	0.1856	0.1889	0.3259
Neurological	Non-cancer illness code, self-reported	0.2726	0.2776	0.3261
Gastrointestinal	Operative procedures - main OPCS4	0.1701	0.1732	0.3261
Medication	Treatment/medication code	0.1787	0.182	0.3263
Urogenital	Operation code	-0.1857	0.1892	0.3263
Environment	Night shifts worked	-0.0891	0.0908	0.3263
Medication	Treatment/medication code	0.0896	0.0913	0.3264
Ophthalmological	Which eye(s) affected by myopia (short sight)	0.1088	0.1109	0.3265
Musculoskeletal	T13 Other injuries of lower limb, level unspecified	0.159	0.1621	0.3265
Urogenital	Infections of genitourinary tract during pregnancy	0.099	0.1009	0.3269
Medication	NA	-0.0869	0.0887	0.3273
Medication	NA	-0.0869	0.0887	0.3273
Medication	Treatment/medication code	-0.1091	0.1114	0.3275
Neoplasms	Operative procedures - main OPCS4	-0.1098	0.1121	0.3275
Medication	Treatment/medication code	0.4054	0.4141	0.3276
Environment	Home area population density - urban or rural	-0.0742	0.0759	0.3277
Respiratory	Treatment speciality of consultant (recoded)	0.6133	0.6268	0.3279
Immunological	Non-cancer illness code, self-reported	0.0957	0.0978	0.3283
Urogenital	Operative procedures - main OPCS4	-0.0944	0.0967	0.3287
Gastrointestinal	Operative procedures - main OPCS4	0.3538	0.3629	0.3296
Metabolic	Apolipoprotein B	0.0224	0.0231	0.3314
Medication	Treatment/medication code	0.3708	0.3817	0.3314
Musculoskeletal	M77 Other enthesopathies	-0.0978	0.1008	0.3321
Medication	NA	0.0745	0.0769	0.3325
Gastrointestinal	Operative procedures - main OPCS4	0.1549	0.16	0.333
Cardiovascular	Medication for cholesterol, blood pressure, diabetes, or take exogenous hormones	0.0278	0.0287	0.3337
Environment	Y04 Assault by bodily force	0.3562	0.3686	0.3338
Musculoskeletal	Sacroiliitis NEC	-0.1379	0.1427	0.3341
Urogenital	Operative procedures - main OPCS4	0.0934	0.0968	0.3349
Nutritional	Intake of sugar added to tea	0.0597	0.062	0.3354
Nutritional	Other vegetables intake	0.0742	0.0771	0.3357
Urogenital	Operation code	0.0859	0.0893	0.3359
Ophthalmological	H43 Disorders of vitreous body	-0.0893	0.0928	0.3362
Musculoskeletal	Operative procedures - main OPCS4	0.1006	0.1046	0.3363
Body Structures	Operative procedures - main OPCS4	-0.1855	0.1932	0.3368
Immunological	Viral Enteritis	0.2226	0.2318	0.3369
Musculoskeletal	Fractured bone site(s)	0.0629	0.0656	0.3373
Urogenital	Menopausal and postmenopausal disorders	0.109	0.1137	0.3376
Nutritional	Egg consumers	0.2384	0.2486	0.3377
Nutritional	Pizza intake	-0.2477	0.2585	0.3379
Medication	Treatment/medication code	-0.1268	0.1324	0.338
Cardiovascular	Minimum carotid IMT (intima-medial thickness) at 120 degrees	-0.0574	0.0599	0.338
Environment	Month of birth	-0.2438	0.2546	0.3381
Gastrointestinal	Operation code	0.0876	0.0915	0.3382
Medication	NA	0.0769	0.0803	0.3382
Ear, Nose, Throat	Operative procedures - main OPCS4	0.2346	0.2451	0.3385
Neoplasms	Cancer code, self-reported	0.1117	0.1167	0.3387
Ophthalmological	H57 Other disorders of eye and adnexa	-0.1819	0.1901	0.3387
Metabolic	Nephritis and nephropathy with pathological lesion	0.1036	0.1083	0.3388
Metabolic	Operative procedures - main OPCS4	-0.1342	0.1404	0.339
Cardiovascular	Operative procedures - main OPCS4	-0.1136	0.1188	0.3391
Musculoskeletal	Leg pain when standing still or sitting	0.1307	0.1368	0.3391
Environment	X44 Accidental poisoning by and exposure to other and unspecified drugs, medicaments and biological substances	0.1261	0.1319	0.3393
Immunological	Septicemia	0.1614	0.169	0.3394
Cardiovascular	Operative procedures - main OPCS4	-0.1018	0.1066	0.3395
Nutritional	Vitamin and mineral supplements	0.0467	0.049	0.34
Musculoskeletal	Non-cancer illness code, self-reported	0.1117	0.1172	0.3405
Ear, Nose, Throat	Hearing test done	0.686	0.7202	0.3408
Hematological	Estimated glomerular filtration rate, cystain C	-0.0217	0.0228	0.3408
Nutritional	Never eat eggs, dairy, wheat, sugar	0.0564	0.0593	0.3416
Immunological	Intestinal infection due to C. difficile	0.2231	0.2347	0.3417
Immunological	Age asthma diagnosed by doctor	0.0632	0.0665	0.3419
Dermatological	Operative procedures - main OPCS4	0.2637	0.2776	0.3423
Musculoskeletal	Operative procedures - main OPCS4	0.0947	0.0997	0.3423
Environment	Carer support indicators	0.0895	0.0943	0.3428
Environment	W01 Fall on same level from slipping, tripping and stumbling	0.0569	0.06	0.3435
Environment	hl.rand_norm(seed=42)	0.157	0.1657	0.3436
Environment	hl.rand_norm(mean=pop_dict[mt.pop], seed=42)	0.157	0.1657	0.3436
Gastrointestinal	Non-cancer illness code, self-reported	-0.068	0.0718	0.344
Metabolic	Splenomegaly	-0.1458	0.1541	0.3441
Neurological	Myoneural disorders	0.1819	0.1924	0.3445
Urogenital	Other disorders of prostate	0.1409	0.1491	0.3446
Urogenital	Operative procedures - main OPCS4	0.0759	0.0804	0.3447
Medication	Treatment/medication code	0.0954	0.1009	0.3448
Musculoskeletal	Operative procedures - main OPCS4	-0.0604	0.0639	0.3448
Urogenital	Operative procedures - main OPCS4	0.1175	0.1244	0.345
Urogenital	Operation code	0.2063	0.2186	0.3452
Cardiovascular	I70 Atherosclerosis	0.1875	0.1987	0.3454
Cardiovascular	Age deep-vein thrombosis (DVT, blood clot in leg) diagnosed	-0.127	0.1347	0.3457
Cardiovascular	First degree AV block	0.1123	0.1192	0.3461
Hematological	Defibrination syndrome	-0.1283	0.1363	0.3464
Immunological	U80 Agent resistant to penicillin and related antibiotics	0.1033	0.1098	0.3471
Environment	Z59 Problems related to housing and economic circumstances	-0.103	0.1095	0.3471
Urogenital	Operative procedures - main OPCS4	0.0848	0.0902	0.3474
Musculoskeletal	Operative procedures - main OPCS4	0.2831	0.3013	0.3475
Neoplasms	Cancer within the respiratory system	0.0741	0.079	0.348
Respiratory	FEV1/FVC ratio	-0.019	0.0203	0.3483
Musculoskeletal	Operative procedures - main OPCS4	0.1099	0.1174	0.3493
Cardiovascular	Mean carotid IMT (intima-medial thickness) at 120 degrees	-0.0513	0.0549	0.3496
Psychiatric	Mental health problems ever diagnosed by a professional	-0.1639	0.1754	0.3501
Musculoskeletal	Operative procedures - main OPCS4	-0.1163	0.1244	0.3501
Psychiatric	Organic or persistent insomnia	0.1222	0.1308	0.3501
Musculoskeletal	Operative procedures - main OPCS4	0.1359	0.1455	0.3502
Urogenital	Gestational diabetes only	-0.1512	0.1619	0.3504
Cardiovascular	R09 Other symptoms and signs involving the circulatory and respiratory systems	0.3898	0.4175	0.3504
Gastrointestinal	K64 Haemorrhoids and perianal venous thrombosis	0.1266	0.1357	0.3511
Gastrointestinal	Stricture and stenosis of esophagus	0.0932	0.1	0.3512
Ophthalmological	Disorders of refraction and accommodation; blindness and low vision	0.0893	0.0959	0.3517
Immunological	Streptococcus infection	-0.1986	0.2136	0.3523
Body Structures	Operative procedures - main OPCS4	-0.058	0.0624	0.3525
Cardiovascular	Operative procedures - main OPCS4	-0.1458	0.1569	0.3528
Respiratory	Age emphysema/chronic bronchitis diagnosed	0.1366	0.147	0.3528
Environment	Z46 Fitting and adjustment of other devices	0.1426	0.1535	0.3528
Medication	Treatment/medication code	0.3378	0.3644	0.3539
Metabolic	Cystic kidney disease	0.1994	0.2151	0.354
Environment	Main speciality of consultant (recoded)	0.1864	0.2012	0.3542
Neoplasms	Breast cancer [female]	-0.0392	0.0423	0.3544
Musculoskeletal	Operative procedures - main OPCS4	-0.1942	0.2098	0.3545
Psychiatric	Antisocial/borderline personality disorder	0.123	0.1329	0.3547
Nutritional	Fruitcake intake	-0.2977	0.3219	0.355
Urogenital	Operative procedures - main OPCS4	-0.1379	0.1491	0.3551
Body Structures	Heel broadband ultrasound attenuation (left)	0.0225	0.0244	0.3551
Medication	NA	0.0524	0.0567	0.3552
Medication	NA	0.0524	0.0567	0.3552
Medication	Treatment/medication code	0.0635	0.0687	0.3554
Cardiovascular	Diastolic blood pressure, automated reading, adjusted by medication	0.0206	0.0223	0.3554
Urogenital	Functional disorders of bladder	1.028	1.1126	0.3555
Medication	NA	0.1449	0.1568	0.3555
Respiratory	Operative procedures - main OPCS4	0.122	0.1321	0.3556
Cardiovascular	Q23 Congenital malformations of aortic and mitral valves	0.0866	0.0938	0.3558
Neurological	Non-cancer illness code, self-reported	0.0939	0.1018	0.3562
Urogenital	Had menopause	0.0346	0.0375	0.3562
Ear, Nose, Throat	Operative procedures - main OPCS4	0.388	0.4205	0.3562
Medication	Treatment/medication code	0.1218	0.1321	0.3563
Hematological	Coagulation defects	-0.1277	0.1385	0.3565
Medication	NA	0.05	0.0543	0.3565
Medication	NA	0.05	0.0543	0.3565
Medication	Treatment/medication code	-0.1092	0.1185	0.3566
Medication	Treatment/medication code	0.1646	0.1786	0.3569
Dermatological	L60 Nail disorders	0.116	0.126	0.3573
Cardiovascular	Pulse wave Arterial Stiffness index	0.0445	0.0484	0.3578
Environment	X63 Intentional self-poisoning by and exposure to other drugs acting on the autonomic nervous system	0.1951	0.2121	0.3578
Nutritional	Bap intake	-0.2293	0.2494	0.3579
Respiratory	Respiratory failure, insufficiency, arrest	0.0715	0.0777	0.3579
Medication	Treatment/medication code	-0.1553	0.1691	0.3584
Psychiatric	Smoking compared to 10 years previous	-0.0957	0.1043	0.3585
Gastrointestinal	Intestinal malabsorption (non-celiac)	0.0737	0.0804	0.3591
Ophthalmological	6mm asymmetry angle (right)	-0.0553	0.0603	0.3593
Neurological	G70 Myasthenia gravis and other myoneural disorders	0.2111	0.2305	0.3596
Urogenital	Q61 Cystic kidney disease	0.1879	0.2051	0.3597
Musculoskeletal	Operative procedures - main OPCS4	0.1124	0.1227	0.3598
Cardiovascular	Aneurysm of artery of lower extremity	0.1478	0.1614	0.3598
Ophthalmological	6mm cylindrical power (right)	0.0588	0.0642	0.36
Environment	Y88 Sequelae of surgical and medical care as external cause	0.1376	0.1503	0.3601
Environment	Types of physical activity in last 4 weeks	-0.0265	0.029	0.3604
Urogenital	N99 Postprocedural disorders of genito-urinary system, not elsewhere classified	0.0968	0.1058	0.3605
Musculoskeletal	Non-cancer illness code, self-reported	-0.1236	0.1352	0.3606
Psychiatric	Trouble falling asleep	-0.0661	0.0723	0.3606
Musculoskeletal	M85 Other disorders of bone density and structure	0.1593	0.1742	0.3606
Medication	NA	0.0404	0.0442	0.3606
Medication	NA	0.0404	0.0442	0.3606
Environment	Frequency of travelling from home to job workplace	0.0407	0.0445	0.3612
Respiratory	Operative procedures - main OPCS4	-0.2167	0.2374	0.3614
Immunological	Chronic inflammatory pelvic disease	0.1449	0.1588	0.3616
Gastrointestinal	Peritoneal or intestinal adhesions	-0.1538	0.1686	0.3617
Immunological	Non-cancer illness code, self-reported	0.0967	0.106	0.3618
Respiratory	Operative procedures - main OPCS4	0.1037	0.1138	0.3618
Cardiovascular	Diastolic blood pressure, automated reading, adjusted by medication	0.0203	0.0223	0.3623
Musculoskeletal	Operative procedures - main OPCS4	-0.1336	0.1469	0.3629
Cognitive	FI9 : concept interpolation	-0.0368	0.0405	0.363
Medication	Treatment/medication code	0.0907	0.0998	0.3634
Nutritional	Type of fat/oil used in cooking	-0.1542	0.1697	0.3634
Environment	Treatment speciality of consultant (recoded)	0.1447	0.1592	0.3635
Respiratory	J94 Other pleural conditions	0.239	0.263	0.3636
Urogenital	N31 Neuromuscular dysfunction of bladder, not elsewhere classified	0.9939	1.0941	0.3636
Psychiatric	Anorexia	0.324	0.3567	0.3636
Ophthalmological	Aphakia and other disorders of lens	-0.0828	0.0911	0.3636
Gastrointestinal	Congenital anomalies of mouth/tongue	0.1106	0.1218	0.3638
Musculoskeletal	Operative procedures - main OPCS4	0.0936	0.1033	0.3645
Musculoskeletal	Operative procedures - main OPCS4	-0.2084	0.2298	0.3646
Nutritional	Plum intake	-0.0956	0.1055	0.3646
Urogenital	Problems associated with amniotic cavity and membranes	-0.3418	0.377	0.3646
Urogenital	Endometriosis	0.05	0.0552	0.3649
Medication	Treatment/medication code	0.0876	0.0968	0.3652
Medication	Treatment/medication code	0.2218	0.245	0.3652
Musculoskeletal	Leg pain on walking : effect of standing still	-0.0871	0.0962	0.3652
Musculoskeletal	Non-cancer illness code, self-reported	0.2574	0.2844	0.3654
Nutritional	Berry intake	-0.0964	0.1066	0.3659
Immunological	Encephalitis	-0.0876	0.097	0.3663
Gastrointestinal	Celiac disease	0.0666	0.0737	0.3663
Body Structures	Operative procedures - main OPCS4	0.2974	0.3293	0.3665
Cardiovascular	Supraventricular premature beats	0.1404	0.1555	0.3666
Environment	Frequency of light DIY in last 4 weeks	-0.0406	0.045	0.3667
Ophthalmological	Operative procedures - main OPCS4	0.0872	0.0966	0.3669
Medication	Treatment/medication code	0.2345	0.26	0.3672
Metabolic	Obstruction of bile duct	-0.1649	0.183	0.3675
Environment	Sources of admission to hospital (recoded)	0.3332	0.3698	0.3676
Nutritional	Types of spread used on bread/crackers	0.2654	0.2947	0.3679
Nutritional	Type milk consumed	0.1032	0.1147	0.3683
Musculoskeletal	M14 Arthropathies in other diseases classified elsewhere	-0.1033	0.1148	0.3684
Immunological	Recent medication for asthma	0.1534	0.1707	0.3689
Nutritional	Dried fruit intake	-0.026	0.0289	0.369
Environment	Length of working week for main job	0.0418	0.0466	0.3691
Urogenital	Operative procedures - main OPCS4	0.2111	0.2351	0.3693
Psychiatric	Sexual and gender identity disorders	0.1358	0.1514	0.3695
Urogenital	Abnormal spermatozoa	0.1867	0.2081	0.3696
Nutritional	Vitamin and mineral supplements	-0.0353	0.0394	0.3701
Gastrointestinal	Operative procedures - main OPCS4	0.0899	0.1004	0.3705
Neoplasms	Malignant neoplasm of retroperitoneum and peritoneum	0.1976	0.2206	0.3706
Urogenital	Other complications of pregnancy NEC	0.2045	0.2285	0.3708
Nutritional	Type of fat/oil used in cooking	-0.1745	0.195	0.371
Urogenital	N80 Endometriosis	0.0521	0.0582	0.371
Psychiatric	U51 Admission status on psychiatric patients	0.1321	0.1476	0.371
Gastrointestinal	Ulcerative colitis (chronic)	0.0759	0.0848	0.371
Psychiatric	Why stopped smoking	-0.0437	0.0489	0.3717
Neoplasms	C45 Mesothelioma	-0.145	0.1623	0.3719
Urogenital	N13 Obstructive and reflux uropathy	0.0741	0.083	0.3719
Ophthalmological	Ever had eye surgery	0.0769	0.0861	0.3721
Urogenital	Operative procedures - main OPCS4	0.1001	0.1122	0.3723
Nutritional	Cereal type	-0.048	0.0538	0.3724
Medication	Treatment/medication code	0.1071	0.1201	0.3725
Urogenital	N05 Unspecified nephritic syndrome	0.1001	0.1123	0.3727
Medication	Treatment/medication code	0.1362	0.1528	0.3728
Cardiovascular	Completion status of test	-0.0898	0.1008	0.3729
Musculoskeletal	Non-cancer illness code, self-reported	0.0376	0.0422	0.373
Medication	Treatment/medication code	0.109	0.1225	0.3733
Musculoskeletal	Q65 Congenital deformities of hip	-0.1032	0.1159	0.3733
Environment	W79 Inhalation and ingestion of food causing obstruction of respiratory tract	-0.1978	0.2222	0.3735
Neurological	R27 Other lack of coordination	0.1378	0.1549	0.3736
Immunological	Gram negative septicemia	0.4891	0.5498	0.3736
Urogenital	Operative procedures - main OPCS4	-0.0142	0.016	0.3737
Musculoskeletal	Operative procedures - main OPCS4	-0.1383	0.1555	0.3737
Environment	Z02 Examination and encounter for administrative purposes	0.4068	0.4589	0.3754
Medication	Treatment/medication code	0.0491	0.0554	0.3759
Medication	Treatment/medication code	0.2108	0.2382	0.3762
Cardiovascular	Cardiac pacemaker in situ	0.0669	0.0757	0.3762
Hematological	Non-cancer illness code, self-reported	0.2349	0.2656	0.3765
Musculoskeletal	Neck/shoulder pain for 3+ months	0.0521	0.0589	0.3766
Medication	NA	0.1518	0.1718	0.3769
Medication	NA	0.1518	0.1718	0.3769
Metabolic	Operative procedures - main OPCS4	-0.0984	0.1114	0.3773
Cardiovascular	I08 Multiple valve diseases	0.1432	0.1623	0.3776
Environment	PCT responsible for patient data	0.1712	0.1941	0.3777
Cardiovascular	Maximum carotid IMT (intima-medial thickness) at 150 degrees	-0.0453	0.0514	0.3779
Psychiatric	Paranoid disorders	-0.1285	0.1458	0.3779
Musculoskeletal	Congenital hip dysplasia and deformity	-0.101	0.1146	0.3779
Endocrine	E04 Other non-toxic goitre	0.0516	0.0586	0.3781
Musculoskeletal	Operative procedures - main OPCS4	0.1259	0.1429	0.3783
Medication	Treatment/medication code	0.056	0.0636	0.3786
Medication	Treatment/medication code	0.2159	0.2453	0.3788
Urogenital	N75 Diseases of Bartholin's gland	-0.1367	0.1553	0.3788
Cardiovascular	Operative procedures - main OPCS4	0.1214	0.1381	0.3793
Medication	NA	-0.065	0.0739	0.3794
Medication	NA	-0.065	0.0739	0.3794
Urogenital	Noninflammatory female genital disorders	0.075	0.0854	0.38
Nutritional	Comparative height size at age 10	-0.0175	0.02	0.3804
Metabolic	Other and unspecified congenital anomalies	0.2047	0.2335	0.3806
Medication	NA	0.1287	0.1469	0.381
Nutritional	Non-butter spread type details	0.0444	0.0507	0.3812
Musculoskeletal	Osteomyelitis	0.1269	0.1449	0.3812
Body Structures	Treatment speciality of consultant (recoded)	-0.054	0.0617	0.3815
Musculoskeletal	Operative procedures - main OPCS4	-0.1117	0.1277	0.3816
Cardiovascular	Mean arterial pressure, automated reading	-0.0199	0.0228	0.3816
Medication	Treatment/medication code	0.456	0.5212	0.3817
Environment	PCT responsible for patient data	0.1488	0.1702	0.382
Musculoskeletal	Temporomandibular joint disorder, unspecified	0.2602	0.298	0.3825
Ophthalmological	Which eye(s) affected by myopia (short sight)	-0.0875	0.1003	0.3831
Gastrointestinal	Non-cancer illness code, self-reported	0.0926	0.1062	0.3833
Musculoskeletal	Operative procedures - main OPCS4	0.0937	0.1075	0.3835
Musculoskeletal	Unspecified osteomyelitis	0.1256	0.1442	0.3835
Musculoskeletal	Non-cancer illness code, self-reported	0.0854	0.0981	0.384
Urogenital	R30 Pain associated with micturition	0.0743	0.0853	0.384
Metabolic	Non-cancer illness code, self-reported	0.0757	0.087	0.3843
Urogenital	R86 Abnormal findings in specimens from male genital organs	0.1877	0.2158	0.3844
Urogenital	Operative procedures - main OPCS4	0.1209	0.1391	0.3846
Metabolic	Operation code	-0.1066	0.1226	0.3847
Ophthalmological	Which eye(s) affected by astigmatism	-0.1431	0.1646	0.3847
Urogenital	Operation code	-0.2685	0.309	0.3849
Gastrointestinal	Peptic ulcer, site unspecified	0.2346	0.2701	0.3852
Cardiovascular	I47 Paroxysmal tachycardia	0.0928	0.1068	0.3853
Nutritional	Type of fat/oil used in cooking	0.0904	0.1041	0.3855
Environment	Treatment speciality of consultant (recoded)	-0.0136	0.0157	0.3855
Neurological	Lack of coordination	0.1234	0.1422	0.3856
Immunological	U89 Agent resistant to other and unspecified antibiotics	-0.1553	0.1791	0.386
Metabolic	Other disorders of lipoid metabolism	0.2522	0.2909	0.386
Endocrine	Acquired hypothyroidism	-0.1005	0.1159	0.3861
Musculoskeletal	Operative procedures - main OPCS4	0.1266	0.1461	0.3862
Gastrointestinal	Treatment speciality of consultant (recoded)	0.0937	0.1082	0.3863
Nutritional	Types of spread used on bread/crackers	0.1055	0.1219	0.3866
Nutritional	Fruit smoothie intake	0.1038	0.1199	0.3866
Cardiovascular	Cardiac pacemaker/device in situ	0.0601	0.0697	0.3888
Neoplasms	C18 Malignant neoplasm of colon	-0.0642	0.0745	0.389
Gastrointestinal	Inguinal hernia	0.0306	0.0355	0.3891
Urogenital	Operative procedures - main OPCS4	-0.1746	0.2028	0.3892
Gastrointestinal	Non-cancer illness code, self-reported	0.1024	0.1189	0.3894
Endocrine	Operative procedures - main OPCS4	-0.1496	0.1739	0.3897
Musculoskeletal	Congenital anomalies of limbs	0.0946	0.1099	0.3897
Medication	NA	0.0936	0.1088	0.3899
Urogenital	Placenta previa and abruptio placenta	-0.0896	0.1043	0.39
Neurological	Non-cancer illness code, self-reported	0.0865	0.1008	0.3909
Neurological	Trigeminal nerve disorders [CN5]	0.1179	0.1374	0.3909
Cognitive	Number of times snap-button pressed	0.0502	0.0585	0.3915
Musculoskeletal	Operative procedures - main OPCS4	0.0954	0.1114	0.3919
Urogenital	Operative procedures - main OPCS4	-0.093	0.1087	0.392
Environment	PCT responsible for patient data	0.1107	0.1293	0.392
Urogenital	N90 Other noninflammatory disorders of vulva and perineum	0.09	0.1051	0.392
Neurological	G50 Disorders of trigeminal nerve	0.14	0.1636	0.3923
Metabolic	Mixed hyperlipidemia	0.1368	0.1599	0.3923
Nutritional	Type of fat/oil used in cooking	-0.1035	0.121	0.3925
Psychiatric	Reason for reducing amount of alcohol drunk	-0.0714	0.0835	0.3925
Nutritional	Meat consumers	0.2657	0.3108	0.3926
Medication	NA	-0.1788	0.2092	0.3928
Neurological	G37 Other demyelinating diseases of central nervous system	-0.1182	0.1385	0.3932
Medication	Treatment/medication code	0.0798	0.0936	0.3935
Medication	Treatment/medication code	0.1294	0.1517	0.3938
Immunological	Z29 Need for other prophylactic measures	-0.0898	0.1053	0.3938
Nutritional	Type milk consumed	-0.0972	0.114	0.3941
Environment	Destinations on discharge from hospital (recoded)	0.1283	0.1506	0.3941
Neurological	Non-cancer illness code, self-reported	0.0796	0.0935	0.3944
Gastrointestinal	K66 Other disorders of peritoneum	0.08	0.094	0.3945
Body Structures	Fibrosclerosis of breast	0.0909	0.1068	0.3949
Gastrointestinal	Operative procedures - main OPCS4	-0.0799	0.094	0.395
Nutritional	E55 Vitamin D deficiency	-0.103	0.1211	0.395
Medication	NA	0.0664	0.0781	0.3953
Neoplasms	C78 Secondary malignant neoplasm of respiratory and digestive organs	0.2055	0.2419	0.3955
Medication	NA	0.0452	0.0532	0.3957
Medication	NA	0.0452	0.0532	0.3957
Ear, Nose, Throat	Operative procedures - main OPCS4	-0.1404	0.1653	0.3958
Musculoskeletal	Other acquired deformities of limbs	0.3658	0.4312	0.3962
Medication	NA	-0.0874	0.103	0.3962
Nutritional	Double crust pastry intake	0.1264	0.149	0.3963
Ophthalmological	Which eye(s) affected by astigmatism	-0.0792	0.0934	0.3965
Musculoskeletal	Diseases of hard tissues of teeth	0.2651	0.313	0.397
Ophthalmological	Operative procedures - main OPCS4	0.2059	0.2432	0.3973
Metabolic	K73 Chronic hepatitis, not elsewhere classified	0.2514	0.2973	0.3978
Urogenital	Operative procedures - main OPCS4	-0.2084	0.2466	0.3981
Nutritional	Low fat hard cheese intake	-0.0912	0.1079	0.3981
Medication	Treatment/medication code	0.1043	0.1235	0.3983
Nutritional	Invitation to complete online 24-hour recall dietary questionnaire, acceptance	0.0328	0.0388	0.3985
Neoplasms	D43 Neoplasm of uncertain or unknown behaviour of brain and central nervous system	-0.1045	0.1238	0.3987
Body Structures	Operative procedures - main OPCS4	-0.1664	0.1974	0.3992
Ophthalmological	Strabismus (not specified as paralytic)	0.2467	0.2927	0.3992
Cardiovascular	Non-cancer illness code, self-reported	0.0987	0.1172	0.3995
Environment	Worked with paints, thinners or glues	-0.0608	0.0722	0.3998
Cognitive	FI12 : square sequence recognition	-0.0692	0.0822	0.3998
Ophthalmological	Disorders of vitreous body	-0.0792	0.0941	0.4001
Metabolic	Stricture/obstruction of ureter	-0.1423	0.1692	0.4002
Ear, Nose, Throat	H81 Disorders of vestibular function	0.1596	0.1899	0.4006
Urogenital	O14 Gestational [pregnancy-induced] hypertension with significant proteinuria	0.0127	0.0151	0.4009
Neoplasms	Cancer code, self-reported	-0.0581	0.0691	0.401
Medication	Treatment/medication code	0.1654	0.1969	0.401
Nutritional	Average weekly beer plus cider intake	0.0244	0.0291	0.4016
Cardiovascular	Mean arterial pressure, automated reading	-0.019	0.0227	0.4016
Medication	Treatment/medication code	0.4199	0.5007	0.4017
Ear, Nose, Throat	Operative procedures - main OPCS4	0.1511	0.1803	0.4021
Neoplasms	Cancer code, self-reported	0.128	0.1531	0.4029
Ear, Nose, Throat	Operative procedures - main OPCS4	0.1548	0.1852	0.4033
Endocrine	Nontoxic nodular goiter	0.0512	0.0614	0.4039
Gastrointestinal	Operative procedures - main OPCS4	0.1329	0.1592	0.404
Neoplasms	D10 Benign neoplasm of mouth and pharynx	-0.0981	0.1177	0.4044
Musculoskeletal	Operative procedures - main OPCS4	0.2187	0.2623	0.4045
Musculoskeletal	Non-cancer illness code, self-reported	0.1003	0.1204	0.4047
Dermatological	Other dyschromia	0.1041	0.125	0.405
Medication	NA	0.343	0.4119	0.405
Medication	Treatment/medication code	-0.1883	0.2262	0.4052
Ophthalmological	Treatment speciality of consultant (recoded)	0.0386	0.0464	0.4053
Immunological	Non-cancer illness code, self-reported	0.4892	0.5881	0.4055
Ear, Nose, Throat	Vertiginous syndromes and other disorders of vestibular system	0.0901	0.1084	0.4056
Metabolic	Non-proliferative glomerulonephritis	0.1304	0.1571	0.4062
Ear, Nose, Throat	Operative procedures - main OPCS4	0.159	0.1915	0.4065
Musculoskeletal	Non-cancer illness code, self-reported	0.1287	0.1551	0.4066
Musculoskeletal	Operative procedures - main OPCS4	-0.1378	0.166	0.4066
Cardiovascular	Operative procedures - main OPCS4	-0.11	0.1325	0.4066
Nutritional	Carotene	0.0559	0.0675	0.4071
Nutritional	Type of fat/oil used in cooking	0.1637	0.1975	0.4073
Ear, Nose, Throat	J03 Acute tonsillitis	0.1427	0.1722	0.4074
Psychiatric	Why stopped smoking	-0.0327	0.0395	0.4077
Medication	NA	0.105	0.1269	0.4082
Medication	NA	0.105	0.1269	0.4082
Nutritional	Cheese intake	0.0205	0.0248	0.4083
Medication	NA	0.2035	0.2462	0.4084
Medication	NA	0.2035	0.2462	0.4085
Neurological	G72 Other myopathies	0.0842	0.1019	0.4086
Medication	Main speciality of consultant (recoded)	0.1431	0.1732	0.4087
Metabolic	Vitamin B-complex deficiencies	0.0808	0.0978	0.4087
Medication	NA	0.2016	0.2441	0.4088
Medication	NA	0.2016	0.2441	0.4088
Nutritional	Red wine intake	0.0676	0.0819	0.4092
Medication	Treatment/medication code	0.2481	0.3006	0.4093
Psychiatric	Ever prescribed a medication for unusual or psychotic experiences	-0.1114	0.135	0.4094
Neoplasms	Cancer of kidney and renal pelvis	0.1545	0.1874	0.4098
Cardiovascular	Operative procedures - main OPCS4	-0.1154	0.1401	0.4099
Ophthalmological	3mm cylindrical power (left)	0.0336	0.0407	0.41
Ophthalmological	logMAR, final (right)	-0.0526	0.0638	0.4102
Gastrointestinal	Other symptoms involving abdomen and pelvis	0.6111	0.742	0.4102
Medication	Treatment/medication code	0.0972	0.1181	0.4105
Metabolic	Started insulin within one year diagnosis of diabetes	0.0482	0.0585	0.4106
Cardiovascular	Paroxysmal tachycardia, unspecified	0.0814	0.0989	0.4108
Medication	Treatment/medication code	-0.0801	0.0975	0.4112
Medication	NA	0.0551	0.0671	0.4115
Medication	Treatment/medication code	0.1098	0.1338	0.4116
Immunological	Doctor diagnosed sarcoidosis	0.087	0.106	0.4116
Nutritional	Cake intake	-0.1181	0.1439	0.4116
Psychiatric	Psychogenic disorder	0.1107	0.1349	0.4117
Urogenital	Dyspareunia	0.08	0.0975	0.4118
Musculoskeletal	Non-cancer illness code, self-reported	-0.1033	0.1262	0.4129
Environment	Methods of admission to hospital (recoded)	0.0889	0.1087	0.4132
Dermatological	Toxic erythema	0.2067	0.2527	0.4134
Environment	Destinations on discharge from hospital (recoded)	0.1003	0.1227	0.4136
Cardiovascular	Pulse wave reflection index	0.0409	0.05	0.4139
Musculoskeletal	S64 Injury of nerves at wrist and hand level	0.102	0.1249	0.414
Musculoskeletal	Operative procedures - main OPCS4	0.0848	0.1038	0.4142
Medication	Treatment/medication code	0.1011	0.1239	0.4143
Ophthalmological	H40 Glaucoma	-0.0355	0.0435	0.4143
Environment	Y65 Other misadventures during surgical and medical care	0.0879	0.1078	0.4144
Nutritional	Avocado intake	0.0863	0.1058	0.4147
Urogenital	Operation code	0.1716	0.2108	0.4157
Cardiovascular	Aneurysm of other specified artery	0.0979	0.1203	0.4157
Body Structures	Inflammatory diseases of female pelvic organs	0.1388	0.1706	0.4158
Psychiatric	Manic/hyper symptoms	0.1119	0.1376	0.4163
Neoplasms	C77 Secondary and unspecified malignant neoplasm of lymph nodes	-0.0716	0.0882	0.4165
Psychiatric	Other signs and symptoms involving emotional state	0.189	0.2328	0.4168
Metabolic	Operation code	-0.1484	0.1829	0.4171
Metabolic	Chronic renal failure [CKD]	0.0415	0.0512	0.4171
Nutritional	Total sugars	-0.0452	0.0557	0.4173
Musculoskeletal	Fracture of ankle and foot	0.0814	0.1004	0.4173
Urogenital	Operative procedures - main OPCS4	0.0915	0.1129	0.4175
Environment	Z45 Adjustment and management of implanted device	-0.0886	0.1093	0.4176
Medication	Treatment/medication code	-0.136	0.1681	0.4187
Nutritional	E53 Deficiency of other B group vitamins	0.0797	0.0985	0.4187
Ear, Nose, Throat	Peripheral or central vertigo	0.0929	0.115	0.419
Medication	NA	0.1264	0.1566	0.4195
Medication	NA	0.1264	0.1566	0.4195
Environment	PCT responsible for patient data	0.2564	0.3178	0.4198
Urogenital	Main speciality of consultant (recoded)	0.1045	0.1295	0.4198
Urogenital	Number of stillbirths	0.0826	0.1023	0.4198
Gastrointestinal	Disorders of esophageal motility	0.2096	0.2599	0.42
Medication	Treatment/medication code	-0.0896	0.1112	0.4201
Ophthalmological	Operative procedures - main OPCS4	-0.1216	0.1508	0.4201
Medication	NA	0.3649	0.4528	0.4203
Medication	NA	0.3649	0.4528	0.4203
Ophthalmological	Reason for glasses/contact lenses	0.0585	0.0726	0.4204
Ophthalmological	Ectropion or entropion	0.1249	0.1551	0.4205
Medication	NA	0.1023	0.1271	0.4208
Medication	NA	0.4644	0.5773	0.4211
Medication	NA	0.4644	0.5772	0.4211
Immunological	Human immunodeficiency virus [HIV] disease	-0.127	0.1579	0.4213
Endocrine	E28 Ovarian dysfunction	0.0913	0.1138	0.4222
Medication	Treatment/medication code	-0.1226	0.1529	0.4225
Respiratory	Operative procedures - main OPCS4	0.073	0.091	0.4225
Ophthalmological	Glaucoma	-0.0351	0.0437	0.4225
Cardiovascular	Carditis	0.0724	0.0903	0.4226
Dermatological	Dyschromia and Vitiligo	0.0814	0.1015	0.4226
Urogenital	Operative procedures - main OPCS4	0.1868	0.2331	0.4228
Musculoskeletal	Operative procedures - main OPCS4	0.1077	0.1343	0.4228
Medication	NA	0.3392	0.4231	0.4228
Environment	W02 Fall involving ice-skates, skis, roller-skates or skateboards	0.1427	0.1781	0.423
Urogenital	Miscarriage; stillbirth	-0.1129	0.1409	0.423
Immunological	Poisoning by other anti-infectives	0.2917	0.3644	0.4233
Cardiovascular	T46 Poisoning by agents primarily affecting the cardiovascular system	0.1925	0.2405	0.4234
Medication	Treatment/medication code	-0.1998	0.2497	0.4237
Medication	Treatment/medication code	0.196	0.2451	0.424
Musculoskeletal	Symptoms involving nervous and musculoskeletal systems	0.0679	0.085	0.4244
Neoplasms	Cancer code, self-reported	0.0877	0.1099	0.4248
Medication	NA	0.0551	0.0691	0.4249
Environment	PCT responsible for patient data	-0.081	0.1016	0.4256
Musculoskeletal	Operative procedures - main OPCS4	-0.0674	0.0846	0.4257
Neoplasms	Interpolated Age of participant when cancer first diagnosed	-0.0966	0.1214	0.4262
Immunological	Rheumatoid factor	-0.0667	0.0838	0.4263
Musculoskeletal	Other congenital musculoskeletal anomalies	-0.1386	0.1744	0.4269
Nutritional	Type of fat/oil used in cooking	-0.0995	0.1254	0.4274
Musculoskeletal	Operative procedures - main OPCS4	0.4398	0.5555	0.4286
Immunological	U83 Resistance to other antibiotics	-0.2245	0.2838	0.429
Body Structures	Breast conditions, congenital or relating to hormones	0.1958	0.2478	0.4296
Hematological	Operative procedures - main OPCS4	0.2126	0.2692	0.4298
Environment	V80 Animal-rider or occupant of animal-drawn vehicle injured in transport accident	0.0606	0.0768	0.4298
Nutritional	Thickness of butter/margarine spread on oatcakes	-0.1372	0.1739	0.4302
Neurological	Non-cancer illness code, self-reported	0.0655	0.083	0.4304
Nutritional	Pork intake	-0.1113	0.1412	0.4305
Environment	Weekly usage of mobile phone in last 3 months	0.024	0.0304	0.4308
Environment	Patient classification on admission (recoded)	0.3958	0.5029	0.4312
Urogenital	N42 Other disorders of prostate	0.1419	0.1804	0.4314
Urogenital	Operative procedures - main OPCS4	0.5335	0.6784	0.4316
Medication	Treatment/medication code	0.2268	0.2885	0.4317
Psychiatric	Acute reaction to stress	0.1907	0.2426	0.4318
Metabolic	Abnormal serum enzyme levels	0.399	0.5076	0.4318
Metabolic	Ascites (non malignant)	0.1621	0.2063	0.4319
Urogenital	Operative procedures - main OPCS4	0.0864	0.1099	0.432
Environment	W00 Fall on same level involving ice and snow	-0.0909	0.1158	0.4322
Environment	W19 Unspecified fall	0.0844	0.1075	0.4324
Ophthalmological	Ever had cataract surgery	-0.1707	0.2175	0.4326
Neoplasms	Illnesses of mother	0.0436	0.0556	0.433
Nutritional	Number of bread slices with butter/margarine	-0.0709	0.0905	0.4332
Nutritional	Types of spread used on bread/crackers	0.2851	0.3642	0.4337
Immunological	B97 Viral agents as the cause of diseases classified to other chapters	0.1006	0.1287	0.4343
Medication	NA	0.0572	0.0731	0.4344
Medication	NA	0.0572	0.0731	0.4344
Metabolic	Fluid overload	-0.1465	0.1876	0.4348
Neurological	Inflammatory and toxic neuropathy	0.0599	0.0768	0.4354
Musculoskeletal	Other disorders of bone and cartilage	0.0801	0.1026	0.4354
Ophthalmological	Operative procedures - main OPCS4	-0.1854	0.2377	0.4355
Environment	Destinations on discharge from hospital (recoded)	0.1549	0.199	0.4363
Musculoskeletal	K01 Embedded and impacted teeth	0.0886	0.1138	0.4363
Neurological	T44 Poisoning by drugs primarily affecting the autonomic nervous system	0.4224	0.5427	0.4363
Metabolic	Nephritis; nephrosis; renal sclerosis	0.1186	0.1523	0.4363
Gastrointestinal	Operative procedures - main OPCS4	0.0891	0.1145	0.4366
Ophthalmological	Operative procedures - main OPCS4	0.0735	0.0945	0.4367
Gastrointestinal	Operative procedures - main OPCS4	-0.1576	0.2026	0.4367
Metabolic	Other specified congenital anomalies of kidney	0.1075	0.1382	0.4368
Dermatological	Operative procedures - main OPCS4	-0.0923	0.1187	0.437
Medication	Treatment/medication code	0.2282	0.2937	0.4371
Gastrointestinal	Operation code	0.0673	0.0867	0.4376
Ophthalmological	Operative procedures - main OPCS4	-0.1935	0.2493	0.4377
Medication	NA	-0.0805	0.1038	0.4378
Musculoskeletal	Operative procedures - main OPCS4	0.0712	0.0918	0.438
Medication	NA	0.0387	0.0499	0.438
Urogenital	Operative procedures - main OPCS4	0.0956	0.1233	0.4383
Metabolic	Cholecystitis without cholelithiasis	0.0788	0.1018	0.4387
Medication	Treatment/medication code	0.2316	0.2992	0.4389
Nutritional	Types of spreads/sauces consumed	0.0794	0.1027	0.4397
Environment	Workplace very cold	-0.0371	0.0481	0.4401
Psychiatric	Non-cancer illness code, self-reported	-0.0878	0.1138	0.4402
Medication	Treatment/medication code	0.3424	0.4436	0.4402
Psychiatric	F42 Obsessive-compulsive disorder	0.1028	0.1332	0.4402
Urogenital	Operative procedures - main OPCS4	-0.0737	0.0956	0.4407
Urogenital	N35 Urethral stricture	0.0666	0.0864	0.4408
Medication	NA	-0.0613	0.0796	0.4409
Ophthalmological	Operative procedures - main OPCS4	0.0939	0.122	0.4415
Musculoskeletal	Operative procedures - main OPCS4	-0.1024	0.1331	0.4417
Urogenital	Operative procedures - main OPCS4	-0.0849	0.1104	0.4419
Cardiovascular	Operation code	0.1643	0.2136	0.442
Medication	NA	0.1111	0.1446	0.442
Environment	PCT responsible for patient data	0.1095	0.1424	0.4421
Urogenital	Main speciality of consultant (recoded)	-0.0851	0.1108	0.4423
Medication	Treatment/medication code	0.21	0.2739	0.4433
Psychiatric	Mental health problems ever diagnosed by a professional	0.2464	0.3215	0.4434
Environment	Illnesses of adopted father	-0.1499	0.1956	0.4435
Environment	PCT responsible for patient data	0.1164	0.1519	0.4435
Environment	Main speciality of consultant (recoded)	0.1909	0.2491	0.4435
Gastrointestinal	Gastrointestinal complications	0.1759	0.2296	0.4436
Gastrointestinal	T18 Foreign body in alimentary tract	0.0761	0.0993	0.4438
Dermatological	Operative procedures - main OPCS4	0.1288	0.1683	0.4439
Cardiovascular	Mean arterial pressure, combined automated + manual reading	-0.017	0.0223	0.4439
Psychiatric	Mental health problems ever diagnosed by a professional	-0.0789	0.1032	0.4442
Nutritional	Leek intake	0.2935	0.3836	0.4442
Nutritional	Vitamin and/or mineral supplement use	0.1088	0.1423	0.4444
Immunological	COVID-19 positive (controls include untested), only patients from centers in England	0.1106	0.1446	0.4445
Urogenital	Operative procedures - main OPCS4	0.1053	0.1377	0.4446
Environment	Sources of admission to hospital (recoded)	0.1087	0.1423	0.4448
Nutritional	Size of rose wine glass drunk	0.1341	0.1756	0.4449
Musculoskeletal	Osteomyelitis, periostitis, and other infections involving bone	0.1573	0.206	0.4449
Medication	Treatment/medication code	0.147	0.1925	0.445
Respiratory	Operative procedures - main OPCS4	0.1548	0.2026	0.445
Musculoskeletal	Fracture of pelvis	0.263	0.3446	0.4453
Dermatological	Operative procedures - main OPCS4	-0.2408	0.3156	0.4454
Hematological	Acute posthemorrhagic anemia	-0.2988	0.3923	0.4462
Neoplasms	Operative procedures - main OPCS4	0.0884	0.1161	0.4465
Environment	Years since last breast cancer screening / mammogram	-0.0701	0.0922	0.4466
Cardiovascular	Atrioventricular block, complete	0.0821	0.108	0.447
Ophthalmological	H26 Other cataract	0.0339	0.0446	0.4472
Environment	PCT responsible for patient data	0.1025	0.1349	0.4473
Gastrointestinal	Operative procedures - main OPCS4	0.0516	0.0679	0.4474
Cognitive	Time to answer	-0.0362	0.0477	0.4474
Neoplasms	Secondary malignant neoplasm of digestive systems	0.0993	0.1308	0.4476
Neoplasms	Doctor diagnosed lung cancer (not mesothelioma)	-0.2581	0.3401	0.4479
Musculoskeletal	Operative procedures - main OPCS4	-0.0924	0.1218	0.4479
Ear, Nose, Throat	Operative procedures - main OPCS4	0.0834	0.1099	0.448
Ear, Nose, Throat	Operation code	0.0619	0.0816	0.4481
Hematological	Lymphocyte percentage	-0.0167	0.022	0.4481
Ear, Nose, Throat	Operative procedures - main OPCS4	0.168	0.2215	0.4482
Ophthalmological	6mm asymmetry index (left)	-0.0356	0.0469	0.4488
Environment	Current employment status	-0.0349	0.0461	0.4489
Cardiovascular	Chronic venous insufficiency [CVI]	0.1615	0.2133	0.449
Metabolic	Y54 Agents primarily affecting water-balance and mineral and uric acid metabolism	0.0622	0.0822	0.4494
Medication	NA	0.0426	0.0563	0.4495
Nutritional	Types of spreads/sauces consumed	0.1183	0.1565	0.4497
Neurological	Migrain with aura	0.0803	0.1062	0.4498
Medication	Treatment/medication code	-0.0577	0.0764	0.4499
Urogenital	Years since last cervical smear test	0.0498	0.0659	0.4501
Musculoskeletal	M41 Scoliosis	0.1269	0.168	0.4501
Neurological	Illnesses of mother	0.0615	0.0814	0.4502
Medication	NA	-0.0501	0.0663	0.4502
Neurological	Y46 Antiepileptics and anti-Parkinsonism drugs	-0.09	0.1192	0.4503
Medication	Treatment/medication code	-0.064	0.0848	0.4504
Ophthalmological	6mm strong meridian (right)	-0.021	0.0278	0.4506
Medication	NA	-0.0385	0.0511	0.4508
Metabolic	Other disorders of metabolism	0.1054	0.1398	0.4509
Psychiatric	Adjustment reaction	0.2322	0.3082	0.4512
Nutritional	Side salad intake	0.0505	0.067	0.4516
Neurological	Operative procedures - main OPCS4	0.1257	0.167	0.4517
Ophthalmological	Operative procedures - main OPCS4	0.2027	0.2694	0.4517
Urogenital	Pregnant	-0.0556	0.0739	0.4518
Cardiovascular	Cardiac congenital anomalies	0.0546	0.0726	0.4518
Cardiovascular	Cardiac and circulatory congenital anomalies	0.0551	0.0732	0.4522
Environment	Z74 Problems related to care-provider dependency	0.1676	0.2232	0.4527
Neurological	Illnesses of father	0.0624	0.0831	0.4529
Metabolic	IGF-1	-0.0153	0.0203	0.4532
Respiratory	Operative procedures - main OPCS4	-0.1004	0.1339	0.4534
Dermatological	Superficial cellulitis and abscess	0.0413	0.0551	0.454
Nutritional	Added milk to other coffee type	-0.3883	0.5188	0.4542
Metabolic	Hyperpotassemia	-0.1042	0.1393	0.4542
Medication	NA	0.0465	0.0621	0.4542
Hematological	Operative procedures - main OPCS4	0.1628	0.2176	0.4545
Medication	NA	0.0858	0.1147	0.4546
Medication	NA	0.0772	0.1033	0.4547
Medication	NA	0.0772	0.1033	0.4547
Nutritional	Thickness of butter/margarine spread on sliced bread	0.067	0.0897	0.4548
Medication	Treatment/medication code	-0.0868	0.1162	0.4549
Neoplasms	C48 Malignant neoplasm of retroperitoneum and peritoneum	0.2557	0.3422	0.4549
Cardiovascular	Pace-maker	-0.1134	0.1518	0.4551
Dermatological	L53 Other erythematous conditions	0.3328	0.4457	0.4553
Ophthalmological	OCT measured (left)	-0.2161	0.2896	0.4555
Cardiovascular	Abnormal function study of cardiovascular system	0.1032	0.1383	0.4555
Medication	Treatment/medication code	0.2326	0.3121	0.4562
Urogenital	Antepartum hemorrhage, abruptio placentae, and placenta previa	-0.4692	0.6297	0.4562
Environment	Inpatient record format	0.254	0.341	0.4563
Musculoskeletal	Operative procedures - main OPCS4	0.1919	0.2579	0.4567
Ear, Nose, Throat	Acute sinusitis	0.1071	0.1439	0.4567
Nutritional	Type of meals eaten	-0.0573	0.0769	0.4568
Dermatological	Disorders of sweat glands	0.1438	0.1933	0.457
Immunological	L95 Vasculitis limited to skin, not elsewhere classified	-0.1545	0.2078	0.4571
Environment	Main speciality of consultant (recoded)	0.0556	0.0748	0.4572
Medication	Treatment/medication code	0.1374	0.1851	0.4577
Immunological	Non-cancer illness code, self-reported	-0.0924	0.1244	0.4578
Cardiovascular	Non-cancer illness code, self-reported	0.2576	0.347	0.4579
Dermatological	Diseases of nail, NOS	0.0957	0.129	0.458
Musculoskeletal	Operation code	-0.0338	0.0456	0.4583
Environment	Treatment speciality of consultant (recoded)	0.0595	0.0802	0.4584
Ophthalmological	Operative procedures - main OPCS4	-0.0951	0.1283	0.4587
Musculoskeletal	Operative procedures - main OPCS4	0.1101	0.1486	0.4587
Psychiatric	Obsessive-compulsive disorders	0.0992	0.1339	0.4587
Gastrointestinal	Operative procedures - main OPCS4	0.0898	0.1213	0.4589
Cardiovascular	Completion status of test	0.0947	0.1278	0.4589
Dermatological	Vascular disorders of skin	-0.1528	0.2066	0.4596
Dermatological	L81 Other disorders of pigmentation	0.095	0.1284	0.4597
Ophthalmological	Eye problems/disorders	-0.035	0.0474	0.4601
Environment	Z08 Follow-up examination after treatment for malignant neoplasm	0.0568	0.077	0.4603
Nutritional	Thickness of butter/margarine spread on bread rolls	0.1665	0.2257	0.4608
Environment	Detention categories	-0.1246	0.1691	0.4612
Urogenital	Operative procedures - main OPCS4	0.1979	0.2687	0.4614
Musculoskeletal	M93 Other osteochondropathies	-0.1003	0.1363	0.4615
Nutritional	Orange juice intake	-0.0999	0.1358	0.4618
Environment	Leisure/social activities	0.0211	0.0287	0.4622
Environment	Methods of admission to hospital (recoded)	-0.0926	0.126	0.4624
Musculoskeletal	Myalgia and myositis unspecified	0.0976	0.1329	0.4626
Neoplasms	C02 Malignant neoplasm of other and unspecified parts of tongue	-0.0709	0.0965	0.4627
Medication	Treatment/medication code	-0.1156	0.1574	0.4628
Musculoskeletal	Hammer toe (acquired)	0.0435	0.0592	0.4628
Environment	Month of birth	-0.0817	0.1113	0.4631
Nutritional	Fish consumer	-0.1068	0.1456	0.4633
Psychiatric	Mental health problems ever diagnosed by a professional	0.0748	0.1021	0.4633
Environment	Day-of-week questionnaire completed	-0.282	0.3848	0.4637
Musculoskeletal	K07 Dentofacial anomalies [including malocclusion]	0.4468	0.6099	0.4638
Immunological	Hospitalized vs non-hospitalized (among COVID-19 positive)	-0.0943	0.1288	0.464
Ophthalmological	Inflammation of the eye	-0.0758	0.1035	0.464
Cardiovascular	Mean arterial pressure, combined automated + manual reading	-0.0162	0.0222	0.4641
Medication	Treatment/medication code	0.1247	0.1705	0.4645
Urogenital	N21 Calculus of lower urinary tract	0.1604	0.2194	0.4647
Respiratory	Non-cancer illness code, self-reported	-0.1037	0.1419	0.4649
Nutritional	Types of spreads/sauces consumed	-0.086	0.1177	0.4651
Musculoskeletal	Non-cancer illness code, self-reported	-0.1772	0.2427	0.4653
Ophthalmological	3mm weak meridian angle (left)	0.0343	0.0469	0.4653
Ophthalmological	Operative procedures - main OPCS4	0.0794	0.1089	0.4658
Environment	Month of birth	0.0656	0.09	0.466
Neoplasms	Malignant neoplasm of gallbladder and extrahepatic bile ducts	0.1149	0.1577	0.466
Musculoskeletal	Swelling of limb	0.0538	0.0739	0.4661
Cardiovascular	Operative procedures - main OPCS4	-0.1342	0.1842	0.4664
Musculoskeletal	Non-cancer illness code, self-reported	0.119	0.1637	0.4672
Ear, Nose, Throat	Operative procedures - main OPCS4	0.2977	0.4095	0.4673
Urogenital	Operative procedures - main OPCS4	0.0908	0.1252	0.4684
Ophthalmological	Operative procedures - main OPCS4	0.0637	0.088	0.4688
Medication	NA	0.2513	0.3472	0.4691
Medication	NA	0.2514	0.3472	0.4691
Immunological	Non-cancer illness code, self-reported	0.1051	0.1452	0.4694
Urogenital	Hypertension complicating pregnancy, childbirth, and the puerperium	-0.2053	0.2845	0.4706
Ophthalmological	Visual disturbances	0.306	0.4243	0.4708
Immunological	Viral hepatitis B	0.1122	0.1557	0.4711
Gastrointestinal	Non-cancer illness code, self-reported	-0.0587	0.0816	0.4716
Nutritional	Average monthly intake of other alcoholic drinks	0.1305	0.1814	0.4719
Ophthalmological	3mm cylindrical power angle (left)	0.0338	0.0471	0.4722
Metabolic	Operative procedures - main OPCS4	-0.1444	0.2009	0.4724
Immunological	Main speciality of consultant (recoded)	0.0624	0.0868	0.4725
Psychiatric	F11 Mental and behavioural disorders due to use of opioids	0.0749	0.1042	0.4726
Immunological	Viral pneumonia	-0.0874	0.1218	0.4728
Medication	Treatment/medication code	0.0748	0.1043	0.4736
Environment	Transport type for commuting to job workplace	0.0314	0.0439	0.4736
Environment	Country of Birth (non-UK origin)	0.0694	0.0969	0.474
Medication	NA	-0.0775	0.1083	0.4741
Psychiatric	Ongoing behavioural or miscellanous addiction	-0.1633	0.2282	0.4742
Medication	NA	0.0224	0.0313	0.4744
Cardiovascular	Chest pain felt outside physical activity	0.6096	0.8524	0.4745
Urogenital	Noninflammatory disorders of cervix	0.0737	0.1031	0.4747
Ear, Nose, Throat	Operative procedures - main OPCS4	0.1676	0.2347	0.4752
Medication	NA	0.0647	0.0907	0.4753
Musculoskeletal	Operative procedures - main OPCS4	0.116	0.1626	0.4756
Neurological	G97 Postprocedural disorders of nervous system, not elsewhere classified	-0.3878	0.5438	0.4758
Neurological	Operative procedures - main OPCS4	-0.1255	0.176	0.4759
Metabolic	Cholelithiasis with acute cholecystitis	0.0789	0.1106	0.4759
Gastrointestinal	Operation code	0.1488	0.2088	0.476
Ophthalmological	Which eye(s) affected by hypermetropia (long sight)	0.1625	0.228	0.4762
Ophthalmological	3mm strong meridian angle (right)	0.0323	0.0453	0.4762
Medication	Treatment/medication code	0.0722	0.1014	0.4763
Nutritional	Comparative body size at age 10	0.0153	0.0215	0.4765
Medication	NA	0.1146	0.161	0.4765
Nutritional	Tinned tomato intake	0.1076	0.1512	0.4766
Environment	Current employment status	0.072	0.1012	0.4768
Musculoskeletal	Treatment speciality of consultant (recoded)	0.5482	0.7708	0.477
Ophthalmological	Reason for glasses/contact lenses	-0.07	0.0984	0.477
Psychiatric	Type of tobacco previously smoked	-0.0509	0.0717	0.4773
Psychiatric	F52 Sexual dysfunction, not caused by organic disorder or disease	0.1124	0.1582	0.4774
Urogenital	Other nonspecific findings on examination of urine	0.1005	0.1415	0.4775
Endocrine	Disorders of adrenal glands	0.0652	0.0918	0.4777
Medication	Treatment/medication code	0.1375	0.1937	0.4778
Musculoskeletal	Fracture of ribs	0.3168	0.4466	0.4781
Environment	PCT responsible for patient data	0.1138	0.1607	0.4789
Neurological	Non-cancer illness code, self-reported	0.0824	0.1164	0.479
Environment	Z41 Procedures for purposes other than remedying health state	0.1391	0.1967	0.4794
Immunological	U82 Resistance to betalactam antibiotics	0.1194	0.1693	0.4805
Neurological	Other specified nonpsychotic and/or transient mental disorders	0.0751	0.1065	0.4807
Gastrointestinal	Non-cancer illness code, self-reported	0.1939	0.275	0.4809
Urogenital	Other disorders of testis	0.0654	0.0929	0.4812
Cardiovascular	Second degree AV block	-0.0987	0.1402	0.4815
Medication	NA	-0.023	0.0327	0.4816
Cardiovascular	Operative procedures - main OPCS4	0.106	0.1506	0.4817
Neoplasms	Malignant neoplasm of kidney, except pelvis	0.159	0.226	0.4818
Medication	Treatment/medication code	0.1325	0.1884	0.482
Musculoskeletal	S56 Injury of muscle and tendon at forearm level	0.1194	0.1699	0.4821
Immunological	A41 Other septicaemia	0.1674	0.2381	0.4822
Nutritional	Sweetened cereal intake	-0.0483	0.0687	0.4823
Nutritional	Types of spread used on bread/crackers	0.0802	0.1142	0.4824
Environment	Day-of-week questionnaire completion requested	-0.283	0.4031	0.4826
Body Structures	Operative procedures - main OPCS4	-0.1014	0.1445	0.4826
Ophthalmological	Corneal edema	0.2009	0.2862	0.4827
Gastrointestinal	Operative procedures - main OPCS4	0.0924	0.1317	0.4828
Musculoskeletal	S68 Traumatic amputation of wrist and hand	-0.0857	0.1223	0.4836
Medication	NA	0.0519	0.0743	0.4843
Medication	NA	0.0519	0.0743	0.4843
Gastrointestinal	Operative procedures - main OPCS4	-0.1046	0.1496	0.4844
Neoplasms	Neoplasm of uncertain behavior of skin	0.3637	0.5201	0.4844
Psychiatric	Type of tobacco previously smoked	0.0524	0.075	0.4845
Cardiovascular	Operative procedures - main OPCS4	0.4491	0.6424	0.4845
Musculoskeletal	Operative procedures - main OPCS4	0.076	0.1088	0.4845
Urogenital	Calculus of lower urinary tract	0.1301	0.1862	0.4848
Musculoskeletal	Pathological, developmental or recurrent dislocation	0.0837	0.1199	0.485
Neoplasms	C57 Malignant neoplasm of other and unspecified female genital organs	0.3516	0.504	0.4853
Cardiovascular	Cerebral aneurysm	0.0632	0.0906	0.4856
Metabolic	R82 Other abnormal findings in urine	0.0987	0.1416	0.4857
Neurological	Nerve plexus lesions	-0.1383	0.1984	0.4857
Environment	Sources of admission to hospital (recoded)	-0.0838	0.1204	0.4863
Musculoskeletal	Dental caries	0.3156	0.4533	0.4863
Dermatological	R23 Other skin changes	0.0831	0.1194	0.4866
Endocrine	Adrenal hyperfunction	0.1347	0.1937	0.4868
Immunological	L23 Allergic contact dermatitis	0.0901	0.1295	0.4869
Cognitive	Number of rounds of numeric memory test performed	-0.0337	0.0485	0.487
Medication	Treatment/medication code	0.0769	0.1106	0.4871
Immunological	COVID-19 positive (controls include untested)	0.095	0.1368	0.4874
Gastrointestinal	Femoral hernia	0.0543	0.0783	0.4877
Ear, Nose, Throat	J01 Acute sinusitis	0.1128	0.1627	0.4879
Musculoskeletal	Skull and face fracture and other intercranial injury	0.0572	0.0828	0.4897
Environment	Lifetime number of same-sex sexual partners	-0.1024	0.1482	0.4899
Medication	Treatment/medication code	-0.0927	0.1343	0.4901
Metabolic	E89 Postprocedural endocrine and metabolic disorders, not elsewhere classified	0.0622	0.0903	0.4905
Respiratory	J85 Abscess of lung and mediastinum	0.0933	0.1354	0.4907
Environment	Sources of admission to hospital (recoded)	0.1602	0.2327	0.491
Musculoskeletal	Operation code	-0.0315	0.0457	0.4911
Nutritional	Type of bread roll eaten	0.0862	0.1252	0.4913
Body Structures	Operative procedures - main OPCS4	0.0625	0.091	0.4918
Ophthalmological	Operative procedures - main OPCS4	0.0821	0.1195	0.492
Body Structures	Operative procedures - main OPCS4	-0.0841	0.1224	0.4922
Hematological	Hereditary hemolytic anemias	0.2025	0.2948	0.4922
Hematological	Main speciality of consultant (recoded)	-0.0737	0.1073	0.4924
Cardiovascular	Operative procedures - main OPCS4	-0.0853	0.1244	0.4927
Dermatological	Operative procedures - main OPCS4	0.0944	0.1377	0.4929
Immunological	Non-cancer illness code, self-reported	-0.0681	0.0993	0.493
Neoplasms	Colon cancer	-0.0487	0.071	0.493
Metabolic	Pyelonephritis	0.0561	0.0819	0.4933
Medication	Anaesthetics administered post delivery	-0.1421	0.2075	0.4934
Ophthalmological	Operation code	0.0287	0.042	0.4943
Hematological	Red blood cell (erythrocyte) count	0.0156	0.0228	0.4944
Cardiovascular	Operation code	-0.1299	0.1902	0.4945
Musculoskeletal	Operative procedures - main OPCS4	0.0587	0.0859	0.4945
Immunological	Atopic/contact dermatitis due to other or unspecified	0.0539	0.0789	0.4945
Metabolic	N18 Chronic renal failure	0.0346	0.0506	0.4947
Metabolic	Disorders of bilirubin excretion	0.0671	0.0984	0.495
Cardiovascular	Valvular heart disease/ heart chambers	0.0603	0.0883	0.495
Ophthalmological	3mm strong meridian (right)	-0.0185	0.0272	0.4952
Medication	NA	0.0481	0.0706	0.4952
Medication	Treatment/medication code	0.0557	0.0817	0.4955
Hematological	Operative procedures - main OPCS4	-0.4249	0.6235	0.4955
Environment	Destinations on discharge from hospital (recoded)	0.1115	0.1638	0.496
Medication	Treatment/medication code	0.0999	0.1468	0.4962
Body Structures	Operation code	0.0787	0.1156	0.4963
Ear, Nose, Throat	Operative procedures - main OPCS4	0.3785	0.5565	0.4964
Cardiovascular	Operative procedures - main OPCS4	-0.0313	0.0461	0.4964
Medication	Treatment/medication code	0.08	0.1178	0.497
Neurological	Epilepsy	0.1199	0.1769	0.4978
Ear, Nose, Throat	Chronic tonsillitis and adenoiditis	0.1559	0.2299	0.4978
Nutritional	Vitamin and/or mineral supplement use	0.1005	0.1485	0.4982
Dermatological	Ingrowing nail	0.058	0.0858	0.499
Musculoskeletal	Operative procedures - main OPCS4	0.1569	0.2322	0.4992
Medication	Treatment/medication code	0.0929	0.1375	0.4995
Gastrointestinal	Cysts of oral soft tissues	0.1217	0.1803	0.4996
Nutritional	Chocolate bar intake	-0.0988	0.1464	0.4999
Metabolic	Disorders of plasma protein metabolism	-0.1673	0.248	0.4999
Dermatological	Cellulitis and abscess of arm/hand	0.041	0.0608	0.5003
Nutritional	Blue cheese intake	0.0835	0.124	0.5005
Medication	Treatment/medication code	0.0506	0.0751	0.5007
Urogenital	Operative procedures - main OPCS4	0.3267	0.4853	0.5009
Ophthalmological	6mm weak meridian (left)	-0.0188	0.028	0.501
Musculoskeletal	Fracture of patella	0.2059	0.306	0.5011
Immunological	Non-cancer illness code, self-reported	0.0811	0.1206	0.5013
Neoplasms	D05 Carcinoma in situ of breast	-0.0724	0.1077	0.5014
Medication	Treatment/medication code	-0.0755	0.1126	0.5021
Environment	X50 Overexertion and strenuous or repetitive movements	0.3537	0.5272	0.5023
Hematological	Anemia in neoplastic disease	0.1104	0.1646	0.5024
Musculoskeletal	Anterior thigh lean muscle volume (left)	-0.0513	0.0765	0.5025
Nutritional	Ingredients in homemade soup	0.1391	0.2074	0.5026
Cardiovascular	Age heart attack diagnosed	0.0727	0.1084	0.5027
Hematological	Primary thrombocytopenia	0.076	0.1134	0.5027
Medication	Treatment/medication code	-0.088	0.1314	0.5029
Immunological	Non-cancer illness code, self-reported	0.2929	0.4376	0.5032
Neoplasms	Cancer of brain	0.0887	0.1325	0.5032
Nutritional	Dried fruit added to cereal	-0.0483	0.0722	0.5036
Gastrointestinal	Operative procedures - main OPCS4	-0.0817	0.1221	0.5037
Metabolic	Chronic glomerulonephritis, NOS	0.1274	0.1906	0.5038
Immunological	B95 Streptococcus and staphylococcus as the cause of diseases classified to other chapters	-0.0584	0.0875	0.5044
Urogenital	Cyst or abscess of Bartholin's gland	-0.0841	0.126	0.5045
Neoplasms	C44 Other malignant neoplasms of skin	-0.0303	0.0454	0.5049
Dermatological	L73 Other follicular disorders	0.1176	0.1765	0.5054
Cardiovascular	Diastolic blood pressure, combined automated + manual reading	0.015	0.0225	0.5056
Musculoskeletal	Operative procedures - main OPCS4	0.1599	0.2404	0.5059
Cardiovascular	Treatment speciality of consultant (recoded)	0.0588	0.0884	0.5059
Musculoskeletal	Operation code	0.0802	0.1206	0.5062
Immunological	Non-cancer illness code, self-reported	0.395	0.5944	0.5064
Gastrointestinal	Operative procedures - main OPCS4	0.0756	0.1138	0.5065
Nutritional	Olives intake	-0.0816	0.1228	0.5065
Medication	Treatment/medication code	0.0955	0.1439	0.5066
Medication	Treatment/medication code	0.1384	0.2085	0.5069
Cardiovascular	Operative procedures - main OPCS4	-0.097	0.1462	0.507
Environment	Methods of admission to hospital (recoded)	-0.1035	0.1561	0.5073
Nutritional	Number of bread rolls with butter/margarine	0.098	0.1479	0.5074
Ear, Nose, Throat	J35 Chronic diseases of tonsils and adenoids	0.0866	0.1306	0.5074
Nutritional	Average monthly red wine intake	-0.0507	0.0765	0.5077
Medication	Treatment/medication code	0.112	0.1692	0.508
Endocrine	Thyrotoxicosis with or without goiter	0.0518	0.0785	0.509
Musculoskeletal	Operative procedures - main OPCS4	-0.0942	0.1428	0.5096
Gastrointestinal	Congenital anomalies of esophagus	-0.0917	0.1391	0.5096
Medication	Treatment/medication code	0.1696	0.2573	0.5098
Urogenital	Operative procedures - main OPCS4	0.5928	0.8995	0.5099
Medication	Treatment/medication code	-0.2243	0.3406	0.5103
Dermatological	Operative procedures - main OPCS4	0.2588	0.3932	0.5104
Neoplasms	Myeloid leukemia, acute	-0.1749	0.2659	0.5107
Environment	PCT responsible for patient data	0.1244	0.1891	0.5108
Ophthalmological	Operation code	0.1842	0.2802	0.5109
Metabolic	Other disorders of gallbladder	0.1345	0.2046	0.5109
Musculoskeletal	Operative procedures - main OPCS4	0.1165	0.1772	0.511
Musculoskeletal	S27 Injury of other and unspecified intrathoracic organs	0.1007	0.1532	0.511
Psychiatric	Tobacco smoking	0.0619	0.0942	0.5111
Metabolic	Intestinal disaccharidase deficiencies and disaccharide malabsorption	0.288	0.4384	0.5113
Gastrointestinal	Impaction of intestine	0.4482	0.6826	0.5115
Hematological	E80 Disorders of porphyrin and bilirubin metabolism	0.0718	0.1095	0.5116
Cardiovascular	Other forms of chronic heart disease	0.3736	0.5696	0.5119
Immunological	R68 Other general symptoms and signs	0.1726	0.2632	0.512
Hematological	Operative procedures - main OPCS4	0.124	0.1891	0.5121
Musculoskeletal	Operative procedures - main OPCS4	-0.0909	0.1387	0.5122
Neoplasms	D23 Other benign neoplasms of skin	0.0857	0.1307	0.5122
Urogenital	Operative procedures - main OPCS4	0.0984	0.1502	0.5125
Medication	Treatment/medication code	0.0992	0.1516	0.5128
Ear, Nose, Throat	Acute laryngitis and tracheitis	0.0593	0.0906	0.5128
Nutritional	Green bean intake	-0.0597	0.0913	0.513
Ophthalmological	Operative procedures - main OPCS4	-0.0917	0.1402	0.5132
Immunological	Z22 Carrier of infectious disease	0.1813	0.2774	0.5133
Nutritional	Non-butter spread type details	0.3081	0.4715	0.5134
Nutritional	Type of fat/oil used in cooking	-0.1935	0.2961	0.5135
Nutritional	Englyst dietary fibre	-0.0367	0.0562	0.5135
Nutritional	Magnesium	-0.0373	0.0572	0.5136
Medication	Treatment/medication code	-0.147	0.2251	0.5137
Urogenital	Operation code	0.0928	0.142	0.5137
Urogenital	O60 Preterm delivery	0.0108	0.0166	0.514
Musculoskeletal	S42 Fracture of shoulder and upper arm	0.0587	0.09	0.5143
Neurological	Other cerebral degenerations	0.0839	0.1286	0.5144
Immunological	Infection/inflammation of internal prosthetic device; implant; and graft	0.0983	0.1507	0.5145
Cardiovascular	Diastolic blood pressure, combined automated + manual reading	0.0147	0.0225	0.5146
Musculoskeletal	Operation code	0.0333	0.0511	0.5149
Environment	Day-of-week questionnaire completion requested	-0.1529	0.2352	0.5157
Environment	Day-of-week questionnaire completed	-0.1529	0.2352	0.5157
Hematological	Monocyte percentage	-0.0165	0.0253	0.5157
Medication	Treatment/medication code	-0.052	0.0801	0.5158
Nutritional	Fresh tomato intake	-0.0507	0.078	0.516
Cardiovascular	Operation code	-0.1257	0.1939	0.5169
Urogenital	Operative procedures - main OPCS4	0.1185	0.1828	0.517
Medication	NA	0.531	0.8202	0.5174
Neoplasms	Illnesses of adopted mother	0.2471	0.382	0.5178
Nutritional	Types of spread used on bread/crackers	-0.0588	0.091	0.5179
Endocrine	Operative procedures - main OPCS4	0.0796	0.1232	0.518
Immunological	A87 Viral meningitis	0.1431	0.2213	0.5181
Musculoskeletal	S66 Injury of muscle and tendon at wrist and hand level	0.0982	0.1519	0.5181
Dermatological	T22 Burn and corrosion of shoulder and upper limb, except wrist and hand	-0.1188	0.184	0.5183
Medication	Treatment/medication code	0.0882	0.1366	0.5186
Musculoskeletal	Operation code	0.1251	0.194	0.5191
Psychiatric	Adverse effects of sedatives or other central nervous system depressants and anesthetics	-0.0996	0.1546	0.5195
Cardiovascular	Giant cell arteritis	0.1103	0.1714	0.5196
Nutritional	Type of fat/oil used in cooking	0.0613	0.0954	0.5206
Ophthalmological	Astigmatism	0.0665	0.1035	0.5206
Gastrointestinal	Q39 Congenital malformations of oesophagus	-0.0898	0.1399	0.5209
Neurological	Neuralgia, neuritis, and radiculitis NOS	0.0586	0.0913	0.5213
Environment	Operator indicated brain MRI measurement completed	0.1973	0.3077	0.5214
Musculoskeletal	Q79 Congenital malformations of musculoskeletal system, not elsewhere classified	0.0899	0.1402	0.5214
Environment	V47 Car occupant injured in collision with fixed or stationary object	0.0717	0.112	0.5218
Neoplasms	Secondary malignancy of bone	-0.0653	0.102	0.5218
Ear, Nose, Throat	Hearing test done	0.395	0.6173	0.5222
Medication	NA	0.0307	0.048	0.5222
Cardiovascular	Hypertrophic obstructive cardiomyopathy	0.1012	0.1582	0.5223
Cardiovascular	Iatrogenic hypotension	0.221	0.3454	0.5223
Body Structures	Heel broadband ultrasound attenuation (right)	0.0149	0.0233	0.5224
Psychiatric	Alcoholic liver damage	0.0596	0.0932	0.5225
Environment	Types of transport used (excluding work)	0.0236	0.0369	0.5227
Medication	Treatment/medication code	0.1101	0.1724	0.5228
Urogenital	O03 Spontaneous abortion	-0.0765	0.1197	0.523
Medication	Treatment/medication code	0.0579	0.0906	0.5231
Medication	NA	-0.0693	0.1085	0.5233
Nutritional	Type of baguette eaten	0.1416	0.222	0.5235
Ophthalmological	Ever had corneal graft surgery	0.1451	0.2274	0.5235
Urogenital	Operative procedures - main OPCS4	0.0568	0.0891	0.5237
Medication	Treatment/medication code	0.0596	0.0935	0.5239
Nutritional	White wine intake	-0.0595	0.0935	0.5243
Hematological	Operative procedures - main OPCS4	0.2172	0.3412	0.5244
Musculoskeletal	M30 Polyarteritis nodosa and related conditions	-0.2801	0.4401	0.5245
Medication	Treatment/medication code	0.0746	0.1172	0.5248
Musculoskeletal	Main speciality of consultant (recoded)	0.6701	1.0535	0.5248
Urogenital	Chronic interstitial cystitis	-0.1792	0.2818	0.5249
Ophthalmological	OCT measured (left)	-0.3995	0.6288	0.5252
Immunological	Pseudomonal pneumonia	0.4496	0.7078	0.5253
Ear, Nose, Throat	Operative procedures - main OPCS4	-0.1652	0.2602	0.5255
Metabolic	K81 Cholecystitis	0.0753	0.1188	0.5259
Ear, Nose, Throat	Round of numeric memory test	-0.0306	0.0483	0.5261
Psychiatric	Restless during period of worst anxiety	0.0449	0.0708	0.5262
Medication	Treatment/medication code	0.0795	0.1255	0.5264
Neoplasms	Hemangioma and lymphangioma, any site	0.2883	0.455	0.5264
Urogenital	N34 Urethritis and urethral syndrome	0.1022	0.1615	0.5267
Respiratory	Doctor diagnosed emphysema	0.0621	0.0981	0.5269
Cardiovascular	Operative procedures - main OPCS4	0.0874	0.1383	0.5272
Medication	Treatment/medication code	0.0804	0.1275	0.5282
Ear, Nose, Throat	Operative procedures - main OPCS4	-0.2006	0.3183	0.5285
Urogenital	N93 Other abnormal uterine and vaginal bleeding	0.0609	0.0967	0.5286
Dermatological	Operative procedures - main OPCS4	-0.122	0.1937	0.529
Gastrointestinal	K41 Femoral hernia	0.0564	0.0896	0.5291
Musculoskeletal	Fracture of humerus	-0.0543	0.0863	0.5297
Medication	Treatment/medication code	0.084	0.1338	0.5298
Neurological	Non-cancer illness code, self-reported	-0.0551	0.0877	0.5299
Ophthalmological	Cylindrical power (right)	-0.0348	0.0554	0.5301
Urogenital	Operative procedures - main OPCS4	0.1375	0.2191	0.5303
Environment	PCT responsible for patient data	-0.0608	0.0969	0.5304
Medication	Treatment/medication code	0.0547	0.0872	0.5305
Neoplasms	C84 Peripheral and cutaneous T-cell lymphomas	-0.0931	0.1485	0.5307
Environment	Home location - east co-ordinate (rounded)	-0.0406	0.0648	0.5309
Neoplasms	Operative procedures - main OPCS4	-0.0717	0.1145	0.531
Gastrointestinal	K46 Unspecified abdominal hernia	-0.0744	0.1189	0.5312
Musculoskeletal	M62 Other disorders of muscle	0.1196	0.1911	0.5316
Medication	NA	0.0798	0.1276	0.5316
Nutritional	Onion intake	0.312	0.4989	0.5317
Cardiovascular	I30 Acute pericarditis	-0.1014	0.1621	0.5318
Urogenital	N28 Other disorders of kidney and ureter, not elsewhere classified	0.0606	0.0971	0.5321
Ophthalmological	Nystagmus and other irregular eye movements	-0.0802	0.1283	0.5321
Respiratory	Treatment speciality of consultant (recoded)	-0.1053	0.1686	0.5322
Metabolic	Non-cancer illness code, self-reported	0.1197	0.1917	0.5324
Ophthalmological	Operative procedures - main OPCS4	-0.0723	0.116	0.5329
Neurological	Other paralytic syndromes	0.0643	0.1031	0.5329
Hematological	D64 Other anaemias	0.0457	0.0733	0.5332
Neurological	G44 Other headache syndromes	0.4132	0.6637	0.5335
Urogenital	N03 Chronic nephritic syndrome	0.1222	0.1962	0.5335
Nutritional	Vitamin and/or mineral supplement use	-0.0754	0.1212	0.534
Ophthalmological	Operative procedures - main OPCS4	-0.0676	0.1087	0.5342
Neurological	Non-cancer illness code, self-reported	0.1054	0.1698	0.5346
Cardiovascular	Operative procedures - main OPCS4	-0.1193	0.1922	0.5348
Musculoskeletal	Operative procedures - main OPCS4	-0.1083	0.1744	0.5348
Dermatological	Hair/balding pattern	0.0143	0.023	0.5349
Ophthalmological	3mm strong meridian (left)	-0.0168	0.0271	0.5349
Medication	Treatment/medication code	0.1368	0.2206	0.5352
Musculoskeletal	Operative procedures - main OPCS4	-0.294	0.4742	0.5353
Immunological	Non-cancer illness code, self-reported	0.3387	0.5468	0.5356
Musculoskeletal	Disturbances in tooth eruption	0.0694	0.112	0.5359
Respiratory	Non-cancer illness code, self-reported	0.1064	0.1721	0.5364
Medication	Treatment/medication code	0.1368	0.2213	0.5365
Endocrine	Operation code	0.2433	0.3938	0.5368
Cardiovascular	Operative procedures - main OPCS4	0.3533	0.5722	0.5369
Nutritional	Sliced bread intake	-0.0721	0.1168	0.537
Musculoskeletal	Temporomandibular joint disorders	0.3021	0.4894	0.5371
Environment	Sources of admission to hospital (recoded)	0.2134	0.3459	0.5372
Nutritional	Liquid used to make porridge	-0.1333	0.2162	0.5374
Musculoskeletal	Juvenile osteochondrosis	0.217	0.3519	0.5374
Environment	PCT responsible for patient data	-0.0653	0.1061	0.538
Nutritional	Types of spread used on bread/crackers	-0.0767	0.1246	0.5383
Ear, Nose, Throat	Operative procedures - main OPCS4	0.2628	0.4274	0.5386
Urogenital	Operative procedures - main OPCS4	0.1121	0.1825	0.5388
Neurological	Operation code	-0.0905	0.1473	0.5392
Cardiovascular	Heart valve disorders	0.0474	0.0772	0.5394
Neoplasms	Lymphoid leukemia	0.08	0.1305	0.5396
Nutritional	Mineral and other dietary supplements	0.021	0.0343	0.5405
Metabolic	Vitamin D deficiency	-0.0744	0.1215	0.5405
Environment	W06 Fall involving bed	-0.0672	0.1099	0.5409
Metabolic	Age diabetes diagnosed	-0.1771	0.2901	0.5415
Medication	Treatment/medication code	0.145	0.2381	0.5424
Cardiovascular	Operative procedures - main OPCS4	0.0661	0.1086	0.5426
Neoplasms	Cancer code, self-reported	0.1843	0.3028	0.5427
Dermatological	L03 Cellulitis	0.0333	0.0548	0.5427
Neoplasms	Treatment speciality of consultant (recoded)	-0.0453	0.0745	0.5436
Psychiatric	Able to pay rent/mortgage as an adult	-0.0345	0.0568	0.5438
Cardiovascular	Peripheral angiopathy in diseases classified elsewhere	0.0752	0.1239	0.5439
Immunological	L27 Dermatitis due to substances taken internally	-0.1724	0.2844	0.5444
Medication	NA	-0.0661	0.1091	0.5444
Musculoskeletal	Operative procedures - main OPCS4	0.0652	0.1077	0.5448
Neoplasms	Malignant neoplasm of female breast	-0.0267	0.044	0.545
Hematological	Other anemias	0.0421	0.0695	0.545
Endocrine	Nontoxic uninodular goiter	-0.0575	0.095	0.5453
Neoplasms	Acquired absence of breast	0.0472	0.0781	0.5455
Nutritional	Cereal bar intake	0.089	0.1474	0.5459
Metabolic	Disorders of calcium/phosphorus metabolism	0.1187	0.1966	0.5461
Musculoskeletal	Diseases of pulp and periapical tissues	-0.1416	0.2347	0.5462
Musculoskeletal	Operative procedures - main OPCS4	0.1132	0.1878	0.5469
Metabolic	Operative procedures - main OPCS4	0.0737	0.1224	0.5471
Ophthalmological	Eye problems/disorders	0.0819	0.1362	0.5476
Medication	Treatment/medication code	0.0601	0.1002	0.5486
Urogenital	N36 Other disorders of urethra	0.2526	0.4212	0.5486
Neoplasms	C69 Malignant neoplasm of eye and adnexa	0.2079	0.3466	0.5487
Nutritional	Reason for not eating or drinking normally	0.0616	0.1028	0.5488
Neoplasms	C71 Malignant neoplasm of brain	0.0795	0.1327	0.5491
Cardiovascular	Hypertensive heart disease	-0.206	0.3438	0.5491
Urogenital	O24 Diabetes mellitus in pregnancy	-0.0092	0.0153	0.5493
Hematological	Neutrophill percentage	0.0141	0.0235	0.5496
Ophthalmological	Which eye(s) affected by presbyopia	-0.0982	0.1642	0.5498
Urogenital	N95 Menopausal and other perimenopausal disorders	0.0697	0.1166	0.5498
Ear, Nose, Throat	J04 Acute laryngitis and tracheitis	0.0503	0.0842	0.5499
Urogenital	Operative procedures - main OPCS4	-0.1816	0.3039	0.5501
Gastrointestinal	K56 Paralytic ileus and intestinal obstruction without hernia	-0.0487	0.0815	0.5501
Cardiovascular	Intracranial hemorrhage	0.1667	0.279	0.5502
Nutritional	Type of meals eaten	0.0583	0.0975	0.5504
Neurological	Operative procedures - main OPCS4	0.1201	0.2011	0.5504
Neoplasms	Other non-epithelial cancer of skin	-0.0272	0.0455	0.5504
Medication	Treatment/medication code	0.4525	0.7587	0.5509
Hematological	R74 Abnormal serum enzyme levels	0.4203	0.7047	0.5509
Musculoskeletal	S54 Injury of nerves at forearm level	0.1684	0.2826	0.5513
Endocrine	Operation code	0.2758	0.4631	0.5514
Nutritional	Retinol	-0.0554	0.093	0.5515
Neurological	Non-cancer illness code, self-reported	0.1577	0.265	0.5517
Musculoskeletal	Leg pain in calf/calves	0.0511	0.0859	0.5517
Ophthalmological	Operative procedures - main OPCS4	0.1455	0.2445	0.5519
Nutritional	Prune intake	0.0697	0.1173	0.552
Ear, Nose, Throat	Non-cancer illness code, self-reported	0.0567	0.0954	0.5525
Endocrine	Graves' disease	0.1847	0.3109	0.5525
Nutritional	Plain cereal intake	0.0863	0.1454	0.5526
Musculoskeletal	Contracture of joint	0.0837	0.141	0.5526
Urogenital	Number of spontaneous miscarriages	-0.0422	0.0712	0.5529
Nutritional	Types of spreads/sauces consumed	-0.145	0.2445	0.553
Nutritional	Milk chocolate intake	0.0637	0.1075	0.5531
Medication	Treatment/medication code	0.07	0.1181	0.5533
Neurological	Operative procedures - main OPCS4	0.059	0.0996	0.5536
Environment	PCT responsible for patient data	-0.0825	0.1392	0.5538
Musculoskeletal	Hallux valgus (Bunion)	0.027	0.0456	0.5539
Medication	Treatment/medication code	0.0629	0.1063	0.5541
Immunological	Operative procedures - main OPCS4	0.1502	0.254	0.5543
Hematological	Operative procedures - main OPCS4	-0.0533	0.0901	0.5544
Environment	Effects of other external causes	0.0564	0.0956	0.5549
Immunological	B18 Chronic viral hepatitis	0.059	0.0999	0.555
Nutritional	Size of rose wine glass drunk	-0.0975	0.1653	0.5551
Ear, Nose, Throat	Operative procedures - main OPCS4	0.0786	0.1332	0.5553
Medication	NA	0.5433	0.9212	0.5553
Ophthalmological	Anisometropia	-0.1004	0.1704	0.5556
Musculoskeletal	S29 Other and unspecified injuries of thorax	0.1335	0.2266	0.5557
Neoplasms	D22 Melanocytic naevi	0.0706	0.1199	0.5558
Neoplasms	Cancer code, self-reported	-0.4598	0.7807	0.5559
Medication	NA	-0.0997	0.1693	0.556
Cardiovascular	Wegener's granulomatosis	0.1606	0.273	0.5563
Nutritional	Boiled/baked potatoes intake	-0.0902	0.1534	0.5567
Musculoskeletal	K02 Dental caries	0.3337	0.5676	0.5567
Nutritional	Types of spreads/sauces consumed	0.1078	0.1837	0.5572
Nutritional	Water intake	-0.0157	0.0268	0.5572
Urogenital	Hydronephrosis	0.0498	0.0848	0.5572
Nutritional	Types of spread used on bread/crackers	-0.3418	0.5824	0.5573
Musculoskeletal	Operative procedures - main OPCS4	-0.0899	0.1532	0.5573
Neurological	Non-cancer illness code, self-reported	0.1046	0.1787	0.5583
Medication	Treatment/medication code	0.1046	0.1787	0.5584
Cardiovascular	Non-cancer illness code, self-reported	-0.0484	0.0829	0.559
Nutritional	Celery intake	0.1063	0.182	0.5591
Medication	Treatment/medication code	0.082	0.1404	0.5593
Psychiatric	Why reduced smoking	0.0665	0.1139	0.5593
Dermatological	L29 Pruritus	0.092	0.1576	0.5593
Metabolic	Operation code	-0.0551	0.0945	0.5595
Endocrine	Non-cancer illness code, self-reported	0.0344	0.0589	0.5597
Urogenital	Operative procedures - main OPCS4	0.1033	0.1774	0.5603
Cardiovascular	Operative procedures - main OPCS4	0.1098	0.1888	0.561
Neurological	Generalized convulsive epilepsy	-0.0893	0.1536	0.5611
Psychiatric	Why reduced smoking	-0.0623	0.1073	0.5615
Ophthalmological	Operative procedures - main OPCS4	0.1642	0.2829	0.5616
Urogenital	Operative procedures - main OPCS4	0.055	0.0948	0.5617
Immunological	Non-cancer illness code, self-reported	0.1077	0.1858	0.562
Environment	Gap coding	0.0665	0.1147	0.562
Urogenital	Z32 Pregnancy examination and test	-0.0092	0.0158	0.5623
Medication	Treatment/medication code	-0.0696	0.1202	0.5626
Musculoskeletal	Leg pain when walking ever disappears while walking	0.096	0.1659	0.5628
Urogenital	Operative procedures - main OPCS4	0.1834	0.317	0.5629
Urogenital	Male infertility and abnormal spermatozoa	0.0924	0.1597	0.5629
Dermatological	Operative procedures - main OPCS4	0.0679	0.1175	0.5635
Musculoskeletal	Non-cancer illness code, self-reported	-0.392	0.6793	0.5639
Environment	Consecutive night shifts during mixed shift periods	-0.0531	0.092	0.564
Metabolic	Nephritis and nephropathy without mention of glomerulonephritis	0.2281	0.3955	0.5642
Musculoskeletal	Operative procedures - main OPCS4	0.4267	0.7407	0.5646
Neurological	Parkinson's disease	-0.0423	0.0735	0.565
Neoplasms	Operative procedures - main OPCS4	0.0825	0.1434	0.5653
Medication	Treatment/medication code	0.054	0.0941	0.5658
Medication	Treatment/medication code	0.1776	0.3096	0.5664
Body Structures	Other nonmalignant breast conditions	0.0959	0.1673	0.5668
Medication	Treatment/medication code	0.0733	0.1281	0.5671
Neoplasms	C91 Lymphoid leukaemia	0.0746	0.1304	0.5674
Nutritional	Type of fat/oil used in cooking	0.0907	0.1586	0.5675
Environment	Gap coding	-0.0433	0.0757	0.5675
Musculoskeletal	Operative procedures - main OPCS4	-0.1683	0.2945	0.5677
Gastrointestinal	Operative procedures - main OPCS4	0.2431	0.4256	0.5679
Urogenital	Operative procedures - main OPCS4	0.0603	0.1058	0.5684
Nutritional	Vitamin and/or mineral supplement use	-0.0525	0.0921	0.5685
Environment	Heating type(s) in home	0.2706	0.4748	0.5687
Environment	Usual side of head for mobile phone use	0.0252	0.0442	0.5688
Neurological	Illnesses of mother	-0.1708	0.2997	0.5688
Cardiovascular	Anomalous atrioventricular excitation	0.4139	0.7266	0.5689
Musculoskeletal	Operative procedures - main OPCS4	-0.1113	0.1954	0.569
Ophthalmological	Inflammation of eyelids	-0.0602	0.1058	0.5691
Nutritional	Decaffeinated coffee	-0.0613	0.1077	0.5692
Nutritional	Mineral and other dietary supplements	0.0377	0.0663	0.5695
Nutritional	Polyunsaturated fat	-0.0552	0.097	0.5695
Respiratory	J39 Other diseases of upper respiratory tract	0.1389	0.2441	0.5695
Dermatological	Hair/balding pattern	-0.0124	0.0219	0.5697
Neoplasms	D29 Benign neoplasm of male genital organs	0.2124	0.3736	0.5697
Gastrointestinal	Appendicitis	0.0447	0.0787	0.5702
Nutritional	Cereal type	-0.0163	0.0287	0.5706
Environment	Z57 Occupational exposure to risk-factors	0.0562	0.0993	0.5711
Immunological	Operative procedures - main OPCS4	-0.0854	0.1509	0.5715
Medication	Treatment/medication code	-0.0595	0.1052	0.5718
Ophthalmological	H00 Hordeolum and chalazion	-0.0503	0.0889	0.5719
Ophthalmological	Diplopia and disorders of binocular vision	0.3917	0.693	0.5719
Musculoskeletal	Open wound of neck	0.0606	0.1073	0.572
Environment	Ethnic background	0.1039	0.1839	0.5722
Environment	Gas or solid-fuel cooking/heating	0.0373	0.066	0.5722
Hematological	Immature reticulocyte fraction	0.014	0.0248	0.5731
Medication	NA	0.0526	0.0936	0.5737
Nutritional	Added milk to espresso	0.0469	0.0834	0.5738
Nutritional	Intake of artificial sweetener added to coffee	0.0552	0.0984	0.5744
Cardiovascular	Completion status of test	0.0444	0.0792	0.5749
Nutritional	Other dessert intake	-0.0539	0.096	0.5749
Gastrointestinal	K90 Intestinal malabsorption	0.0461	0.0823	0.5756
Musculoskeletal	Non-cancer illness code, self-reported	-0.0882	0.158	0.5765
Nutritional	Types of spreads/sauces consumed	-0.1145	0.205	0.5766
Urogenital	Symptoms involving female genital tract	0.302	0.5414	0.5769
Musculoskeletal	Non-cancer illness code, self-reported	0.0699	0.1254	0.577
Cardiovascular	Operative procedures - main OPCS4	-0.0575	0.1034	0.5778
Urogenital	Multiple gestation	-0.2073	0.3726	0.5779
Musculoskeletal	Operative procedures - main OPCS4	0.095	0.1708	0.5781
Respiratory	Hypoventilation	0.0629	0.1132	0.5783
Hematological	Basophill percentage	0.0165	0.0296	0.5785
Nutritional	Ham intake	0.0707	0.1274	0.5787
Environment	W11 Fall on and from ladder	0.074	0.1332	0.5787
Ear, Nose, Throat	Operative procedures - main OPCS4	-0.1781	0.3209	0.5788
Medication	NA	-0.0337	0.0607	0.5788
Neoplasms	Cancer code, self-reported	-0.0817	0.1472	0.5789
Medication	Treatment/medication code	0.067	0.1208	0.5789
Medication	NA	0.0502	0.0905	0.579
Musculoskeletal	M24 Other specific joint derangements	0.297	0.5362	0.5796
Body Structures	Cystic mastopathy	-0.0707	0.1277	0.5797
Immunological	COVID-19 positive (controls include untested), only patients from centers in England	0.1134	0.2048	0.5798
Respiratory	J92 Pleural plaque	0.1203	0.2173	0.5799
Nutritional	Satsuma intake	-0.0564	0.102	0.5803
Cardiovascular	Subdural hemorrhage	0.1218	0.2204	0.5803
Musculoskeletal	Operation code	0.0233	0.0423	0.5811
Immunological	Urticaria	0.2495	0.4523	0.5812
Cardiovascular	Q25 Congenital malformations of great arteries	-0.0979	0.1776	0.5813
Environment	Sources of admission to hospital (recoded)	-0.057	0.1035	0.5817
Psychiatric	Length of longest manic/irritable episode	0.0556	0.1008	0.5817
Urogenital	Uterine/Uterovaginal prolapse	-0.0272	0.0495	0.5822
Musculoskeletal	M43 Other deforming dorsopathies	-0.1095	0.1991	0.5823
Environment	Interpolated Age of participant when non-cancer illness first diagnosed	-0.019	0.0346	0.5824
Musculoskeletal	Operative procedures - main OPCS4	-0.3603	0.6554	0.5825
Ophthalmological	6mm cylindrical power (left)	0.034	0.0619	0.5832
Urogenital	O47 False labour	-0.0602	0.1097	0.5832
Medication	Treatment/medication code	0.3078	0.5612	0.5834
Musculoskeletal	Periapical abscess	0.072	0.1313	0.5835
Immunological	COVID-19 positive (controls include untested)	0.1102	0.2013	0.584
Cardiovascular	Maximum carotid IMT (intima-medial thickness) at 210 degrees	-0.0318	0.058	0.5841
Musculoskeletal	Operative procedures - main OPCS4	-0.0726	0.1326	0.5844
Cardiovascular	Diastolic blood pressure, automated reading	0.0125	0.0229	0.5844
Medication	Treatment/medication code	0.0608	0.1112	0.5846
Musculoskeletal	Non-cancer illness code, self-reported	0.3113	0.5696	0.5847
Metabolic	Other disorders of the kidney and ureters	0.0509	0.0932	0.5851
Musculoskeletal	Leg pain when walking normally	-0.1072	0.1965	0.5852
Musculoskeletal	M66 Spontaneous rupture of synovium and tendon	0.1095	0.2009	0.5858
Musculoskeletal	Operative procedures - main OPCS4	-0.137	0.2516	0.586
Musculoskeletal	Operative procedures - main OPCS4	0.0576	0.1057	0.5861
Body Structures	Operative procedures - main OPCS4	-0.38	0.6987	0.5866
Nutritional	Vitamin D	0.055	0.1012	0.5868
Environment	Z01 Other special examinations and investigations of persons without complaint or reported diagnosis	0.7435	1.3681	0.5868
Environment	PCT responsible for patient data	-0.1176	0.2164	0.5869
Ophthalmological	6mm strong meridian angle (left)	0.0251	0.0463	0.5869
Medication	NA	0.0772	0.1423	0.5873
Neoplasms	Leukemia	0.0387	0.0713	0.5875
Gastrointestinal	Operative procedures - main OPCS4	0.0504	0.093	0.588
Cardiovascular	Operative procedures - main OPCS4	-0.0618	0.1144	0.5889
Medication	Treatment/medication code	0.7492	1.3867	0.589
Nutritional	Portion size	0.0291	0.0539	0.5891
Neoplasms	C09 Malignant neoplasm of tonsil	-0.1151	0.2131	0.5892
Metabolic	Chronic pancreatitis	-0.0639	0.1183	0.5892
Musculoskeletal	Operative procedures - main OPCS4	-0.1206	0.2235	0.5894
Cardiovascular	Age angina diagnosed	-0.0978	0.1811	0.5894
Metabolic	Hypovolemia	0.0779	0.1446	0.59
Medication	Treatment/medication code	0.1978	0.3676	0.5905
Urogenital	Operative procedures - main OPCS4	0.0558	0.1038	0.5905
Endocrine	Non-cancer illness code, self-reported	-0.1815	0.3374	0.5906
Cardiovascular	Systolic blood pressure, manual reading	-0.0229	0.0426	0.5906
Environment	Z63 Other problems related to primary support group, including family circumstances	0.0657	0.1222	0.5909
Musculoskeletal	Difficulty in walking	0.1145	0.2132	0.5911
Medication	Treatment/medication code	0.1308	0.2438	0.5916
Medication	NA	0.3704	0.6904	0.5916
Medication	NA	0.3704	0.6903	0.5916
Medication	Treatment/medication code	0.114	0.2125	0.5917
Musculoskeletal	Aseptic necrosis of bone	-0.1145	0.2134	0.5917
Neoplasms	Cancer code, self-reported	0.1868	0.3483	0.5918
Environment	V13 Pedal cyclist injured in collision with car, pick-up truck or van	0.0541	0.1012	0.5926
Neoplasms	C50 Malignant neoplasm of breast	-0.0235	0.0439	0.593
Environment	W44 Foreign body entering into or through eye or natural orifice	0.0581	0.1087	0.5931
Medication	NA	0.0321	0.0602	0.5938
Medication	NA	0.0321	0.0602	0.5938
Neoplasms	Skin cancer	-0.0241	0.0452	0.5939
Musculoskeletal	Operative procedures - main OPCS4	0.0684	0.1284	0.594
Cardiovascular	Other hypertrophic cardiomyopathy	0.0688	0.1292	0.5941
Nutritional	Type of bread roll eaten	0.0456	0.0857	0.5945
Endocrine	E05 Thyrotoxicosis [hyperthyroidism]	0.0413	0.0777	0.5947
Immunological	Non-cancer illness code, self-reported	0.5147	0.9678	0.5949
Nutritional	Average monthly fortified wine intake	0.0568	0.1067	0.595
Medication	Treatment/medication code	-0.2053	0.3863	0.5951
Musculoskeletal	Non-cancer illness code, self-reported	0.0827	0.1557	0.5952
Body Structures	Seating box height	-0.0195	0.0368	0.5952
Environment	Cancer year/age first occurred	-0.1446	0.2724	0.5956
Musculoskeletal	S50 Superficial injury of forearm	-0.1122	0.2115	0.5956
Neoplasms	Non-Hodgkins lymphoma	0.0443	0.0834	0.5957
Neoplasms	Cervical cancer and dysplasia	0.0737	0.139	0.5958
Ear, Nose, Throat	Operative procedures - main OPCS4	0.2222	0.419	0.5959
Dermatological	Operative procedures - main OPCS4	-0.0875	0.1653	0.5964
Neoplasms	Cancer of eye	0.2226	0.4204	0.5965
Musculoskeletal	Infective connective tissue disorders	-0.1067	0.2018	0.5969
Dermatological	Corns and callosities	0.1519	0.2876	0.5975
Nutritional	Seeds intake	-0.1456	0.276	0.5978
Cardiovascular	Other cardiac conduction disorders	-0.075	0.1424	0.5983
Musculoskeletal	Operative procedures - main OPCS4	-0.0486	0.0923	0.5988
Environment	PCT responsible for patient data	-0.0595	0.1131	0.5989
Neoplasms	C41 Malignant neoplasm of bone and articular cartilage of other and unspecified sites	0.0851	0.1618	0.5992
Medication	Treatment/medication code	-0.1302	0.2479	0.5995
Nutritional	Rooibos tea intake	0.1187	0.2262	0.5997
Ophthalmological	Operation code	0.0536	0.1025	0.6006
Nutritional	Type of fat/oil used in cooking	-0.2091	0.4	0.6011
Gastrointestinal	Operation code	-0.0539	0.1031	0.6015
Neoplasms	Cancer code, self-reported	0.0585	0.112	0.6016
Medication	Treatment/medication code	-0.0948	0.1815	0.6016
Musculoskeletal	Operation code	0.032	0.0612	0.6016
Musculoskeletal	Operative procedures - main OPCS4	0.0482	0.0923	0.6018
Nutritional	Decaffeinated tea	-0.0726	0.1392	0.6019
Medication	Treatment/medication code	0.0589	0.1128	0.6019
Cardiovascular	Non-cancer illness code, self-reported	-0.0526	0.1009	0.6024
Urogenital	Operative procedures - main OPCS4	0.1183	0.2272	0.6025
Musculoskeletal	Musculoskeletal symptoms referable to limbs	0.4531	0.8701	0.6025
Nutritional	Non-butter spread type details	-0.0348	0.0669	0.6027
Environment	Z42 Follow-up care involving plastic surgery	0.0446	0.0857	0.6027
Immunological	Non-cancer illness code, self-reported	-0.0674	0.1297	0.6032
Medication	Treatment/medication code	0.0692	0.1332	0.6032
Metabolic	Illnesses of adopted siblings	0.0436	0.0841	0.604
Environment	Day shifts worked	0.0753	0.1452	0.6042
Musculoskeletal	Operative procedures - main OPCS4	-0.0723	0.1396	0.6045
Environment	X59 Exposure to unspecified factor	0.092	0.1776	0.6047
Musculoskeletal	Operative procedures - main OPCS4	-0.0286	0.0553	0.6052
Urogenital	Z36 Antenatal screening	-0.0958	0.1853	0.6052
Immunological	Non-cancer illness code, self-reported	-0.4277	0.8278	0.6054
Nutritional	Ice-cream intake	-0.0622	0.1206	0.6059
Nutritional	Type of bread roll eaten	-0.1014	0.1967	0.6061
Respiratory	J93 Pneumothorax	0.111	0.2153	0.6062
Hematological	Non-cancer illness code, self-reported	0.1497	0.2905	0.6063
Environment	Non-cancer illness year/age first occurred	-0.0225	0.0437	0.6063
Cardiovascular	Operation code	-0.0638	0.124	0.6069
Nutritional	Porridge intake	-0.0477	0.0927	0.6069
Ophthalmological	H58 Other disorders of eye and adnexa in diseases classified elsewhere	-0.2018	0.3923	0.607
Neoplasms	Reported occurrences of cancer	0.1287	0.2505	0.6074
Nutritional	Milk intake	0.0628	0.1225	0.6079
Body Structures	Operative procedures - main OPCS4	0.073	0.1425	0.6084
Ophthalmological	Operative procedures - main OPCS4	-0.0885	0.173	0.6087
Nutritional	Homemade soup intake	-0.0482	0.0942	0.6089
Ophthalmological	Operative procedures - main OPCS4	0.2362	0.4622	0.6093
Endocrine	Toxic multinodular goiter	0.049	0.0959	0.6094
Environment	PCT responsible for patient data	-0.0498	0.0975	0.6095
Environment	PCT responsible for patient data	0.1471	0.2889	0.6107
Nutritional	Prawns intake	0.0931	0.183	0.6108
Environment	T98 Sequelae of other and unspecified effects of external causes	0.236	0.4637	0.6108
Musculoskeletal	Synoviopathy	0.0604	0.1188	0.6111
Nutritional	Type of sliced bread eaten	0.0367	0.0721	0.6112
Dermatological	Operative procedures - main OPCS4	-0.1164	0.229	0.6112
Musculoskeletal	Malunion and nonunion of fracture	0.0565	0.1112	0.6112
Environment	Workplace very dusty	-0.0389	0.0765	0.6114
Cardiovascular	I33 Acute and subacute endocarditis	0.1774	0.3493	0.6115
Neurological	G80 Infantile cerebral palsy	0.1267	0.2495	0.6117
Urogenital	Operation code	0.1169	0.2305	0.6119
Musculoskeletal	Curvature of spine	0.0368	0.0726	0.6119
Musculoskeletal	Hallux rigidus	0.0289	0.0569	0.612
Environment	Gap coding	0.0537	0.1059	0.6125
Nutritional	Sweetcorn intake	-0.0706	0.1397	0.6135
Nutritional	Grapefruit juice intake	-0.0663	0.1314	0.6138
Metabolic	Operative procedures - main OPCS4	-0.0691	0.1371	0.6143
Ophthalmological	6mm index of best keratometry results (left)	-0.0445	0.0884	0.6143
Neurological	Non-cancer illness code, self-reported	0.0646	0.1283	0.6148
Gastrointestinal	K27 Peptic ulcer, site unspecified	0.3492	0.6938	0.6148
Cardiovascular	I83 Varicose veins of lower extremities	-0.0179	0.0355	0.6152
Gastrointestinal	Upper gastrointestinal congenital anomalies	0.048	0.0954	0.6152
Urogenital	Operative procedures - main OPCS4	-0.0552	0.11	0.6159
Cardiovascular	Maximum heart rate during fitness test	-0.024	0.0478	0.616
Metabolic	Calculus of bile duct	0.035	0.0701	0.6175
Psychiatric	Manic/hyper symptoms	-0.0929	0.1863	0.6179
Cardiovascular	I85 Oesophageal varices	0.2585	0.5187	0.6182
Ophthalmological	OCT measured (right)	-0.2348	0.4712	0.6183
Medication	Treatment/medication code	0.0912	0.1831	0.6184
Medication	NA	0.0565	0.1136	0.619
Urogenital	O26 Maternal care for other conditions predominantly related to pregnancy	0.314	0.6319	0.6192
Nutritional	Vitamin and/or mineral supplement use	-0.0447	0.0901	0.6193
Gastrointestinal	K40 Inguinal hernia	0.0172	0.0346	0.6196
Urogenital	Operative procedures - main OPCS4	-0.0887	0.1788	0.6197
Environment	Effects radiation NOS	0.0775	0.1561	0.6197
Urogenital	Q50 Congenital malformations of ovaries, Fallopian tubes and broad ligaments	0.0554	0.1117	0.6201
Urogenital	Operative procedures - main OPCS4	0.637	1.2858	0.6203
Urogenital	Operative procedures - main OPCS4	-0.1427	0.2881	0.6204
Psychiatric	Reason former drinker stopped drinking alcohol	-0.1578	0.3189	0.6206
Neoplasms	Cancer of oropharynx	-0.2545	0.5142	0.6206
Musculoskeletal	S62 Fracture at wrist and hand level	0.2731	0.5523	0.621
Nutritional	Types of spreads/sauces consumed	0.0411	0.0831	0.6211
Urogenital	Disorders of uterus, NEC	0.1128	0.2282	0.6212
Respiratory	Non-cancer illness code, self-reported	0.0498	0.1009	0.6213
Nutritional	Muesli intake	-0.0363	0.0735	0.6213
Metabolic	Operative procedures - main OPCS4	-0.1791	0.3641	0.6227
Environment	Administrative and legal statuses	0.0744	0.1513	0.623
Nutritional	Coffee type	-0.0219	0.0447	0.6233
Neurological	Other demyelinating diseases of central nervous system	-0.0694	0.1414	0.6233
Cardiovascular	I62 Other nontraumatic intracranial haemorrhage	0.1272	0.2593	0.6237
Ophthalmological	Cataract	0.0201	0.0409	0.6237
Medication	Treatment/medication code	-0.1501	0.3064	0.6242
Medication	Treatment/medication code	-0.0592	0.1209	0.6245
Musculoskeletal	Operative procedures - main OPCS4	-0.0883	0.1804	0.6245
Medication	Treatment/medication code	-0.0727	0.1487	0.625
Dermatological	Treatment speciality of consultant (recoded)	0.0569	0.1164	0.625
Musculoskeletal	Posterior thigh lean muscle volume (left)	-0.0342	0.0699	0.6251
Musculoskeletal	Operative procedures - main OPCS4	-0.096	0.1965	0.6252
Ophthalmological	H01 Other inflammation of eyelid	-0.1947	0.3991	0.6258
Nutritional	Crumbed or deep-fried poultry intake	-0.3679	0.7558	0.6264
Environment	Hands-free device/speakerphone use with mobile phone in last 3 month	0.0168	0.0346	0.6264
Respiratory	Doctor diagnosed idiopathic pulmonary fibrosis	0.3355	0.6895	0.6266
Psychiatric	Ever addicted to alcohol	-0.0427	0.0877	0.6267
Medication	Treatment/medication code	0.0757	0.1557	0.6269
Nutritional	Ingredients in homemade soup	-0.0684	0.1409	0.6273
Medication	Treatment/medication code	0.0243	0.0502	0.6274
Ophthalmological	6mm weak meridian (right)	-0.0134	0.0277	0.6275
Cardiovascular	Operative procedures - main OPCS4	0.0811	0.1672	0.6279
Musculoskeletal	Operative procedures - main OPCS4	-0.0489	0.1009	0.6281
Urogenital	Operation code	-0.116	0.2398	0.6285
Musculoskeletal	K04 Diseases of pulp and periapical tissues	-0.0947	0.1959	0.6288
Nutritional	Types of spread used on bread/crackers	0.0375	0.0775	0.6289
Medication	NA	-0.0541	0.1121	0.6289
Ophthalmological	Ever had laser treatment for glaucoma or high eye pressure	-0.0691	0.1435	0.6298
Ophthalmological	Astigmatism angle (right)	-0.0398	0.0829	0.6308
Gastrointestinal	Operative procedures - main OPCS4	-0.1041	0.2168	0.6311
Environment	Time spent doing moderate physical activity	-0.062	0.1292	0.6311
Nutritional	Type of fat/oil used in cooking	0.106	0.2209	0.6314
Neoplasms	Multiple myeloma	0.0443	0.0922	0.6314
Environment	Transport type for commuting to job workplace	0.0195	0.0406	0.6315
Immunological	Non-cancer illness code, self-reported	0.0728	0.1519	0.6316
Gastrointestinal	Operative procedures - main OPCS4	0.1372	0.2862	0.6318
Urogenital	Absent or infrequent menstruation	-0.1147	0.2394	0.6319
Environment	Y84 Other medical procedures as the cause of abnormal reaction of the patient, or of later complication, without mention of misadventure at the time of the procedure	-0.0657	0.1373	0.6321
Environment	Z94 Transplanted organ and tissue status	-0.0763	0.1594	0.6323
Ear, Nose, Throat	Operative procedures - main OPCS4	-0.0572	0.1196	0.6326
Neoplasms	Secondary malignancy of lymph nodes	-0.0399	0.0834	0.6326
Psychiatric	Age when first had unusual or psychotic experience	-0.1342	0.281	0.6329
Medication	Treatment/medication code	-0.0511	0.107	0.633
Body Structures	Birth weight	-0.0118	0.0247	0.6331
Nutritional	Type of large bap eaten	0.0541	0.1135	0.6333
Cardiovascular	Arrhythmia (cardiac) NOS	0.0545	0.1144	0.634
Endocrine	Ovarian dysfunction	0.053	0.1114	0.6341
Metabolic	Operative procedures - main OPCS4	-0.1004	0.2111	0.6343
Metabolic	K72 Hepatic failure, not elsewhere classified	-0.0576	0.1212	0.6343
Neurological	G57 Mononeuropathies of lower limb	-0.0471	0.099	0.6344
Ear, Nose, Throat	Non-cancer illness code, self-reported	-0.0532	0.1123	0.6354
Dermatological	Mycoses	-0.0454	0.0957	0.6355
Nutritional	Drinking water intake	0.0309	0.0652	0.6356
Gastrointestinal	K50 Crohn's disease [regional enteritis]	-0.0316	0.0668	0.6356
Musculoskeletal	Operative procedures - main OPCS4	-0.1135	0.2396	0.6358
Environment	Workplace full of chemical or other fumes	-0.0313	0.066	0.6359
Dermatological	Cellulitis and abscess of fingers/toes	0.0652	0.138	0.6368
Immunological	Non-cancer illness code, self-reported	-0.0438	0.0928	0.6369
Cardiovascular	I72 Other aneurysm	0.0666	0.1411	0.6369
Dermatological	Hair/balding pattern	0.0145	0.0308	0.6371
Cardiovascular	Q28 Other congenital malformations of circulatory system	0.2413	0.5127	0.6379
Medication	NA	0.1702	0.3626	0.6387
Medication	NA	0.1702	0.3626	0.6387
Ophthalmological	Operative procedures - main OPCS4	0.0446	0.095	0.6388
Ophthalmological	Astigmatism angle (left)	-0.034	0.0726	0.6397
Body Structures	Operative procedures - main OPCS4	-0.1338	0.286	0.64
Cardiovascular	Mean arterial pressure, manual reading	0.0212	0.0454	0.6402
Medication	Treatment/medication code	0.4056	0.8683	0.6404
Cardiovascular	Mean arterial pressure, manual reading	0.021	0.0449	0.6405
Neurological	S14 Injury of nerves and spinal cord at neck level	0.097	0.2079	0.6407
Musculoskeletal	Operative procedures - main OPCS4	-0.0412	0.0883	0.641
Ophthalmological	Reason for glasses/contact lenses	0.0351	0.0753	0.6411
Ophthalmological	6mm strong meridian angle (right)	0.0225	0.0482	0.6411
Musculoskeletal	Non-cancer illness code, self-reported	-0.0677	0.1453	0.6412
Urogenital	Operative procedures - main OPCS4	0.0309	0.0663	0.6412
Dermatological	Hidradenitis	0.0566	0.1218	0.6421
Neoplasms	C54 Malignant neoplasm of corpus uteri	0.0775	0.1668	0.6422
Medication	NA	-0.0487	0.1049	0.6422
Musculoskeletal	Sprains and strains	-0.1054	0.2272	0.6427
Nutritional	Energy	-0.0314	0.0676	0.643
Environment	V28 Motorcycle rider injured in noncollision transport accident	0.071	0.1533	0.6432
Nutritional	Mineral and other dietary supplements	0.0178	0.0385	0.6433
Musculoskeletal	Operative procedures - main OPCS4	0.0551	0.1191	0.6437
Metabolic	Non-cancer illness code, self-reported	0.0263	0.0569	0.6441
Metabolic	Non-cancer illness code, self-reported	0.1398	0.3027	0.6442
Nutritional	Type of bread roll eaten	0.0652	0.1415	0.645
Nutritional	Types of spread used on bread/crackers	-0.04	0.0869	0.6454
Ophthalmological	6mm asymmetry angle (left)	0.0273	0.0594	0.6456
Environment	PCT responsible for patient data	0.3036	0.6604	0.6457
Body Structures	Operative procedures - main OPCS4	-0.2124	0.4622	0.6458
Musculoskeletal	R52 Pain, not elsewhere classified	-0.0635	0.1381	0.6458
Environment	Z83 Family history of other specific disorders	0.0934	0.2033	0.646
Environment	Family history	0.0934	0.2033	0.646
Medication	Treatment/medication code	0.3847	0.8378	0.6461
Cardiovascular	Operative procedures - main OPCS4	-0.0501	0.1091	0.6461
Nutritional	Sausage intake	-0.0449	0.0977	0.6462
Psychiatric	Previously smoked cigarettes on most/all days	-0.1678	0.3657	0.6465
Metabolic	Liver abscess and sequelae of chronic liver disease	-0.115	0.2509	0.6468
Environment	How are people in household related to participant	0.0728	0.1589	0.6469
Immunological	Non-cancer illness code, self-reported	0.0486	0.1063	0.6472
Environment	PCT responsible for patient data	0.1111	0.2429	0.6473
Urogenital	O00 Ectopic pregnancy	-0.007	0.0154	0.6478
Cardiovascular	Operative procedures - main OPCS4	-0.0461	0.1009	0.648
Neoplasms	Cancer code, self-reported	0.0927	0.2032	0.6482
Neoplasms	Illnesses of mother	0.0396	0.0869	0.6486
Environment	Country of Birth (non-UK origin)	0.0711	0.156	0.6486
Musculoskeletal	S09 Other and unspecified injuries of head	0.0359	0.0789	0.6488
Hematological	Operative procedures - main OPCS4	-0.135	0.2966	0.649
Musculoskeletal	K13 Other diseases of lip and oral mucosa	-0.2416	0.5316	0.6495
Dermatological	Degenerative skin conditions and other dermatoses	0.0435	0.0959	0.6497
Cardiovascular	I79 Disorders of arteries, arterioles and capillaries in diseases classified elsewhere	0.1304	0.2875	0.65
Environment	PCT responsible for patient data	0.1152	0.2541	0.6503
Medication	Treatment/medication code	0.2138	0.4733	0.6515
Cardiovascular	Operative procedures - main OPCS4	0.1219	0.27	0.6515
Environment	W26 Contact with knife, sword or dagger	0.0474	0.105	0.6515
Medication	Treatment/medication code	0.0546	0.1209	0.6516
Musculoskeletal	Operative procedures - main OPCS4	0.0738	0.1639	0.6525
Hematological	R76 Other abnormal immunological findings in serum	0.6725	1.4945	0.6527
Medication	Treatment/medication code	0.0608	0.1352	0.6528
Neoplasms	Illnesses of adopted father	0.0408	0.0909	0.6531
Nutritional	Low fat cheese spread intake	-0.1748	0.3889	0.6531
Neoplasms	Operative procedures - main OPCS4	0.052	0.1156	0.6532
Metabolic	E88 Other metabolic disorders	-0.0579	0.1291	0.6537
Immunological	Adverse drug events and drug allergies	0.0746	0.1663	0.6537
Neurological	Chronic fatigue syndrome	0.3236	0.7221	0.6541
Neurological	Operative procedures - main OPCS4	-0.4189	0.9353	0.6543
Musculoskeletal	Operation code	-0.0612	0.1369	0.6545
Body Structures	Operative procedures - main OPCS4	0.0492	0.1099	0.6546
Environment	Year immigrated to UK (United Kingdom)	0.182	0.4068	0.6546
Medication	NA	-0.0449	0.1004	0.6548
Medication	NA	-0.0449	0.1004	0.6548
Environment	Methods of admission to hospital (recoded)	0.5318	1.1901	0.655
Musculoskeletal	DXA measuring method	-0.0874	0.1961	0.6558
Nutritional	Beer/cider intake	-0.0646	0.1449	0.656
Psychiatric	Manic/hyper symptoms	0.0538	0.1212	0.6569
Gastrointestinal	Toxic gastroenteritis and colitis	-0.167	0.3759	0.6569
Medication	NA	-0.0542	0.122	0.6569
Medication	Treatment/medication code	-0.1234	0.2782	0.6573
Ophthalmological	Senile cataract	0.0252	0.0568	0.6573
Environment	Day shifts worked	0.053	0.1195	0.6574
Psychiatric	Difficulty stopping worrying during worst period of anxiety	0.0391	0.0883	0.6579
Ophthalmological	H25 Senile cataract	0.0266	0.06	0.658
Ear, Nose, Throat	Operative procedures - main OPCS4	0.0272	0.0614	0.6581
Medication	Treatment/medication code	-0.1448	0.328	0.6588
Metabolic	Small kidney	-0.0944	0.2141	0.6592
Nutritional	Baguette intake	0.131	0.2978	0.6599
Immunological	J06 Acute upper respiratory infections of multiple and unspecified sites	0.1798	0.409	0.6602
Musculoskeletal	Operative procedures - main OPCS4	0.0995	0.2267	0.6608
Gastrointestinal	Operative procedures - main OPCS4	0.3023	0.6892	0.6609
Psychiatric	Psychosis	-0.0666	0.152	0.6615
Medication	NA	-0.0611	0.1396	0.6615
Gastrointestinal	K38 Other diseases of appendix	-0.0982	0.2244	0.6617
Musculoskeletal	Operative procedures - main OPCS4	0.0546	0.125	0.662
Environment	Breastfed as a baby	-0.017	0.039	0.6623
Nutritional	Type of fat/oil used in cooking	-0.418	0.9583	0.6627
Cardiovascular	Operative procedures - main OPCS4	0.0758	0.1738	0.6629
Nutritional	Potassium	-0.0269	0.0617	0.6631
Medication	Treatment/medication code	0.0709	0.163	0.6638
Musculoskeletal	Operative procedures - main OPCS4	-0.0577	0.1329	0.6641
Medication	Treatment/medication code	0.2405	0.5544	0.6645
Musculoskeletal	Open wound of foot except toe(s) alone	-0.0528	0.1218	0.6645
Environment	Gas or solid-fuel cooking/heating	0.0319	0.0736	0.6653
Environment	Methods of admission to hospital (recoded)	-0.0427	0.0988	0.6654
Medication	Treatment/medication code	-0.0761	0.176	0.6655
Cardiovascular	I88 Nonspecific lymphadenitis	-0.0623	0.1443	0.6657
Environment	W55 Bitten or struck by other mammals	0.081	0.1875	0.6659
Medication	Treatment/medication code	-0.0617	0.1432	0.6668
Nutritional	Types of spreads/sauces consumed	0.0387	0.0898	0.6669
Environment	PCT responsible for patient data	0.321	0.7461	0.6671
Musculoskeletal	Operative procedures - main OPCS4	0.0417	0.0969	0.6672
Environment	Qualifications	0.016	0.0372	0.6673
Psychiatric	Distress caused by unusual or psychotic experiences	0.2819	0.6562	0.6674
Urogenital	N64 Other disorders of breast	-0.0822	0.1915	0.6676
Musculoskeletal	Non-cancer illness code, self-reported	0.0404	0.0943	0.668
Dermatological	Operative procedures - main OPCS4	0.0572	0.1334	0.668
Respiratory	Other alveolar and parietoalveolar pneumonopathy	-0.1211	0.2825	0.6681
Metabolic	Operative procedures - main OPCS4	-0.0542	0.1264	0.6684
Body Structures	Operative procedures - main OPCS4	-0.0428	0.1	0.6685
Musculoskeletal	Operative procedures - main OPCS4	0.0878	0.2051	0.6685
Nutritional	Intake of sugar added to coffee	0.0294	0.0688	0.6687
Environment	V89 Motor- or nonmotor-vehicle accident, type of vehicle unspecified	-0.0663	0.1551	0.6688
Hematological	Hemorrhagic disorder due to intrinsic circulating anticoagulants	-0.0458	0.1071	0.6688
Neoplasms	Cancer code, self-reported	-0.0936	0.2189	0.6689
Cardiovascular	Myocarditis	-0.096	0.2248	0.6693
Psychiatric	Alcohol drinker status	-0.0173	0.0406	0.6698
Environment	Own or rent accommodation lived in	-0.0341	0.0801	0.6701
Medication	Treatment/medication code	0.0482	0.1134	0.6706
Psychiatric	Manic/hyper symptoms	0.0362	0.0852	0.6706
Neurological	Mild cognitive impairment	-0.0744	0.1749	0.6706
Musculoskeletal	Operative procedures - main OPCS4	0.0556	0.1306	0.6707
Nutritional	Type of sliced bread eaten	0.0314	0.0738	0.6708
Ophthalmological	3mm asymmetry index (right)	-0.0262	0.0617	0.6708
Metabolic	K70 Alcoholic liver disease	0.0402	0.0948	0.6715
Psychiatric	Non-cancer illness code, self-reported	0.0557	0.1314	0.6716
Urogenital	Urethral stricture due to infecton	0.2701	0.6378	0.672
Medication	NA	-0.0318	0.0752	0.6721
Musculoskeletal	Operative procedures - main OPCS4	0.0638	0.1509	0.6725
Environment	PCT responsible for patient data	0.0646	0.1531	0.673
Ophthalmological	Main speciality of consultant (recoded)	0.0201	0.0478	0.6733
Urogenital	N83 Noninflammatory disorders of ovary, Fallopian tube and broad ligament	0.0323	0.0769	0.6741
Psychiatric	Manic/hyper symptoms	0.0345	0.0822	0.6744
Nutritional	Ingredients in canned soup	-0.0828	0.1974	0.6747
Urogenital	Atrophy of female genital tract	0.1108	0.264	0.6747
Hematological	Diseases of spleen	0.174	0.4148	0.6748
Hematological	Mean platelet (thrombocyte) volume	0.0085	0.0202	0.6754
Nutritional	Carrot intake	-0.0547	0.1307	0.6756
Urogenital	Operation code	-0.0599	0.1432	0.6757
Gastrointestinal	Operation code	-0.076	0.182	0.676
Medication	NA	0.0507	0.1213	0.676
Medication	NA	0.0507	0.1213	0.676
Nutritional	Standard tea intake	0.0237	0.0567	0.6762
Nutritional	Type of fat/oil used in cooking	-0.0788	0.189	0.6766
Musculoskeletal	Operative procedures - main OPCS4	0.1594	0.3828	0.6771
Nutritional	Other savoury snack intake	-0.149	0.358	0.6772
Medication	Treatment/medication code	0.0625	0.1504	0.6775
Gastrointestinal	Operation code	0.0897	0.2158	0.6777
Immunological	Pelvic inflammatory disease, NOS	0.2207	0.5313	0.6779
Ophthalmological	Disorders of optic nerve and visual pathways	0.0831	0.2003	0.6782
Neoplasms	Cancer code, self-reported	0.0511	0.1232	0.6783
Immunological	Non-cancer illness code, self-reported	-0.0583	0.1407	0.6784
Metabolic	Operative procedures - main OPCS4	0.2764	0.6675	0.6788
Endocrine	E27 Other disorders of adrenal gland	0.0787	0.1903	0.679
Ophthalmological	Corneal resistance factor (right)	0.0119	0.0288	0.6791
Medication	Treatment/medication code	-0.1065	0.2577	0.6795
Neurological	Memory loss	0.0514	0.1246	0.6798
Medication	Treatment/medication code	-0.0821	0.199	0.6801
Dermatological	Pruritus and related conditions	0.0658	0.1596	0.6801
Psychiatric	Light smokers, at least 100 smokes in lifetime	-0.0163	0.0396	0.6804
Gastrointestinal	Operative procedures - main OPCS4	0.0367	0.0891	0.6804
Musculoskeletal	Operative procedures - main OPCS4	-0.0741	0.1799	0.6806
Psychiatric	Keyed up or on edge during worst period of anxiety	0.1723	0.4186	0.6807
Neoplasms	Cancer code, self-reported	-0.035	0.085	0.6809
Medication	Treatment/medication code	-0.0437	0.1063	0.6811
Musculoskeletal	Non-cancer illness code, self-reported	-0.0384	0.0934	0.6813
Nutritional	Rose wine intake	-0.061	0.1484	0.6813
Ophthalmological	Operative procedures - main OPCS4	0.6591	1.6057	0.6814
Neoplasms	Operative procedures - main OPCS4	0.2332	0.568	0.6814
Respiratory	Lung disease due to external agents	0.1127	0.2746	0.6815
Environment	Job involves night shift work	0.1052	0.2566	0.6819
Ear, Nose, Throat	Meniere's disease	0.0675	0.1648	0.6822
Body Structures	Heel bone mineral density (BMD) (left)	0.0099	0.0243	0.6827
Metabolic	Crystal arthropathies	0.1061	0.2602	0.6834
Medication	NA	0.0529	0.1296	0.6834
Medication	Treatment/medication code	-0.0412	0.1012	0.6838
Gastrointestinal	Operative procedures - main OPCS4	0.0775	0.1908	0.6844
Musculoskeletal	Fractured bone site(s)	0.0235	0.058	0.6848
Environment	PCT responsible for patient data	0.0488	0.1203	0.6849
Urogenital	N30 Cystitis	-0.0426	0.1049	0.6849
Musculoskeletal	Operative procedures - main OPCS4	0.1738	0.4289	0.6853
Gastrointestinal	Abdominal MRI measurement completed	-0.1212	0.2993	0.6857
Immunological	Non-cancer illness code, self-reported	0.08	0.1986	0.687
Medication	NA	0.0347	0.0862	0.687
Medication	NA	0.0347	0.0862	0.687
Psychiatric	Psychogenic and somatoform disorders	0.0968	0.2404	0.6871
Environment	Own or rent accommodation lived in	-0.0207	0.0514	0.6873
Urogenital	Bladder neck obstruction	0.0404	0.1003	0.6874
Medication	Treatment/medication code	-0.051	0.1267	0.6875
Musculoskeletal	S76 Injury of muscle and tendon at hip and thigh level	0.0505	0.1256	0.6877
Medication	Treatment/medication code	0.0427	0.1063	0.6878
Nutritional	Type of meals eaten	0.0687	0.1709	0.6878
Musculoskeletal	Operative procedures - main OPCS4	-0.07	0.1743	0.688
Cognitive	Number of fluid intelligence questions attempted within time limit	0.0135	0.0337	0.688
Musculoskeletal	Complication of internal orthopedic device	0.0199	0.0495	0.688
Musculoskeletal	Operative procedures - main OPCS4	0.0582	0.145	0.6882
Musculoskeletal	Operative procedures - main OPCS4	0.0561	0.1397	0.6883
Urogenital	Operative procedures - main OPCS4	0.0474	0.1183	0.6889
Urogenital	Operative procedures - main OPCS4	-0.0454	0.1134	0.6889
Body Structures	Benign neoplasm of breast	0.0725	0.181	0.6889
Musculoskeletal	Ankylosing spondylitis	0.1325	0.331	0.689
Immunological	Non-cancer illness code, self-reported	0.4216	1.0541	0.6892
Environment	Methods of discharge from hospital (recoded)	0.2728	0.6827	0.6895
Hematological	Operative procedures - main OPCS4	-0.046	0.1151	0.6897
Cardiovascular	Ill-defined descriptions and complications of heart disease	0.0509	0.1276	0.6901
Musculoskeletal	Operative procedures - main OPCS4	-0.0387	0.0971	0.6904
Gastrointestinal	Operative procedures - main OPCS4	0.0399	0.1002	0.6905
Medication	NA	0.0211	0.0529	0.6905
Immunological	Non-cancer illness code, self-reported	0.0887	0.2228	0.6907
Neoplasms	Cancer of bronchus; lung	0.0308	0.0775	0.6907
Cardiovascular	Operative procedures - main OPCS4	0.0781	0.1964	0.6908
Nutritional	Chocolate sweet intake	-0.0784	0.1974	0.6912
Environment	Patient classification on admission (recoded)	0.1563	0.3939	0.6916
Medication	Treatment/medication code	0.0457	0.1155	0.6924
Environment	PCT responsible for patient data	-0.0421	0.1064	0.6927
Medication	NA	0.0236	0.0596	0.6927
Environment	Main speciality of consultant (recoded)	-0.058	0.1468	0.6928
Neoplasms	Cancer of brain and nervous system	0.0463	0.1172	0.6928
Ear, Nose, Throat	Open wound of nose and sinus	-0.0715	0.181	0.6929
Cardiovascular	Operative procedures - main OPCS4	-0.0502	0.1272	0.6933
Medication	Treatment/medication code	0.2404	0.6098	0.6934
Cardiovascular	Aneurysm and dissection of heart	0.1326	0.3364	0.6934
Gastrointestinal	Operative procedures - main OPCS4	-0.0441	0.1119	0.6935
Medication	Treatment/medication code	0.0571	0.145	0.6938
Neurological	Operative procedures - main OPCS4	-0.0941	0.2395	0.6944
Nutritional	Hard cheese intake	-0.0446	0.1134	0.6944
Metabolic	Operative procedures - main OPCS4	0.0488	0.1241	0.6945
Ear, Nose, Throat	Operative procedures - main OPCS4	-0.0742	0.1889	0.6946
Metabolic	Non-cancer illness code, self-reported	0.2454	0.6261	0.6951
Medication	Treatment/medication code	-0.0959	0.2447	0.6951
Body Structures	Operative procedures - main OPCS4	0.0625	0.1594	0.6951
Neoplasms	Treatment speciality of consultant (recoded)	0.0353	0.0901	0.6951
Nutritional	Cauliflower intake	-0.0462	0.1179	0.6951
Neurological	Y51 Drugs primarily affecting the autonomic nervous system	0.1661	0.4246	0.6956
Medication	Treatment/medication code	0.0553	0.1413	0.6957
Body Structures	Heel quantitative ultrasound index (QUI), direct entry (left)	0.0095	0.0244	0.6957
Hematological	Poisoning by agents primarily affecting blood constituents	0.0354	0.0906	0.6957
Nutritional	Number of other bread types with butter/margarine	-0.0512	0.1309	0.6958
Body Structures	Heel bone mineral density (BMD) T-score, automated (left)	0.0095	0.0244	0.6958
Medication	Treatment/medication code	-0.0882	0.226	0.6962
Psychiatric	Why reduced smoking	-0.0424	0.1086	0.6962
Cardiovascular	Target heart rate achieved	-0.0266	0.0683	0.6966
Musculoskeletal	Operative procedures - main OPCS4	-0.1467	0.3765	0.6967
Medication	Treatment/medication code	-0.0519	0.1333	0.697
Gastrointestinal	Operation code	0.041	0.1054	0.6971
Neoplasms	Benign neoplasm of other endocrine glands and related structures	0.2888	0.7424	0.6973
Musculoskeletal	Pathologic fracture of vertebrae	0.11	0.2832	0.6977
Metabolic	Operation code	-0.0753	0.194	0.698
Nutritional	Number of crackers/crispbreads with butter/margarine	-0.252	0.6498	0.6981
Medication	Treatment/medication code	-0.0954	0.2463	0.6985
Urogenital	N89 Other noninflammatory disorders of vagina	-0.0637	0.165	0.6997
Urogenital	Delivery methods	-0.2123	0.5506	0.6998
Nutritional	Intake of artificial sweetener added to cereal	0.4442	1.1521	0.6998
Neurological	Operative procedures - main OPCS4	0.1294	0.3358	0.6999
Metabolic	Operative procedures - main OPCS4	0.085	0.2206	0.6999
Musculoskeletal	Operative procedures - main OPCS4	-0.1866	0.4848	0.7002
Psychiatric	F22 Persistent delusional disorders	-0.0678	0.1763	0.7008
Urogenital	N60 Benign mammary dysplasia	-0.0427	0.1111	0.7009
Gastrointestinal	Appendiceal conditions	0.0288	0.0749	0.7011
Medication	Treatment/medication code	0.0329	0.0856	0.7012
Medication	Treatment/medication code	-0.329	0.8589	0.7017
Medication	Treatment/medication code	0.2028	0.53	0.7019
Medication	Treatment/medication code	-0.0781	0.2042	0.7023
Medication	Treatment/medication code	0.0868	0.2276	0.703
Urogenital	Operation code	0.0441	0.1157	0.703
Urogenital	Z31 Procreative management	-0.1059	0.278	0.7033
Medication	NA	-0.0413	0.1085	0.7033
Musculoskeletal	S79 Other and unspecified injuries of hip and thigh	0.3273	0.8594	0.7034
Nutritional	White pasta intake	0.0392	0.1031	0.7036
Neoplasms	Operative procedures - main OPCS4	-0.0353	0.0929	0.7037
Medication	NA	0.0338	0.0889	0.7037
Musculoskeletal	Disorders of tooth development	0.0386	0.1016	0.704
Musculoskeletal	Operative procedures - main OPCS4	-0.0441	0.1162	0.7041
Environment	W13 Fall from, out of or through building or structure	0.0733	0.193	0.7041
Psychiatric	Actions taken following self-harm	0.0426	0.1123	0.7042
Musculoskeletal	Operative procedures - main OPCS4	0.0513	0.135	0.7042
Neoplasms	C92 Myeloid leukaemia	-0.085	0.2245	0.7048
Medication	NA	0.0198	0.0524	0.7053
Endocrine	Operation code	0.0798	0.2115	0.7058
Urogenital	Operation code	-0.1369	0.3627	0.7058
Dermatological	Congenital anomalies of skin	0.0661	0.1754	0.7061
Nutritional	Instant coffee intake	-0.0283	0.075	0.7062
Hematological	Operative procedures - main OPCS4	0.0617	0.1638	0.7063
Musculoskeletal	Arthropathy associated with infections	0.2661	0.7062	0.7063
Cardiovascular	Cerebral artery occlusion, with cerebral infarction	-0.0782	0.2078	0.7066
Musculoskeletal	Non-cancer illness code, self-reported	-0.0553	0.147	0.707
Medication	Treatment/medication code	-0.2702	0.7191	0.7071
Neoplasms	Myeloid leukemia	-0.0748	0.199	0.7071
Neoplasms	Cancer code, self-reported	0.0204	0.0543	0.7074
Urogenital	Operative procedures - main OPCS4	0.1212	0.3233	0.7076
Neoplasms	Benign neoplasm of respiratory and intrathoracic organs	0.0589	0.1569	0.7077
Urogenital	Noninflammatory disorders of ovary, fallopian tube, and broad ligament	0.0284	0.0759	0.7078
Medication	Treatment/medication code	0.3624	0.9672	0.7079
Endocrine	Relative age of first facial hair	0.0106	0.0283	0.7079
Nutritional	Size of red wine glass drunk	0.0342	0.0914	0.708
Environment	Country of birth (UK/elsewhere)	0.0203	0.0543	0.7082
Ear, Nose, Throat	Operative procedures - main OPCS4	-0.6424	1.7193	0.7087
Neoplasms	Benign neoplasm of male genital organs	0.2254	0.6057	0.7098
Medication	NA	0.0561	0.1509	0.7099
Hematological	Non-cancer illness code, self-reported	0.051	0.1372	0.71
Cardiovascular	Atherosclerosis of renal artery	-0.2987	0.8034	0.7101
Neoplasms	Nevus, non-neoplastic	0.0625	0.1682	0.7103
Musculoskeletal	Traumatic amputation	-0.1229	0.3308	0.7103
Environment	Usual length of each night shift during mixed shift periods	-0.0426	0.1147	0.7106
Medication	Treatment/medication code	0.0506	0.1368	0.7112
Urogenital	N25 Disorders resulting from impaired renal tubular function	-0.0436	0.1176	0.7112
Nutritional	Spinach intake	0.0548	0.1484	0.7117
Cardiovascular	Operative procedures - main OPCS4	-0.2301	0.6229	0.7118
Nutritional	Beef intake	0.0109	0.0297	0.7122
Cardiovascular	I49 Other cardiac arrhythmias	0.0359	0.0974	0.7128
Neoplasms	Malignant neoplasm of uterus	0.0402	0.1093	0.7129
Musculoskeletal	Operative procedures - main OPCS4	-0.0598	0.1626	0.7131
Musculoskeletal	Open wound of finger(s)	-0.0321	0.0873	0.7135
Nutritional	Vegetarian alternatives intake	0.0301	0.0822	0.7139
Gastrointestinal	Operative procedures - main OPCS4	0.0213	0.0583	0.7143
Metabolic	Portal hypertension	0.0797	0.2178	0.7145
Musculoskeletal	S41 Open wound of shoulder and upper arm	0.2903	0.7946	0.7148
Hematological	T45 Poisoning by primarily systemic and haematological agents, not elsewhere classified	-0.0419	0.1146	0.7149
Environment	X51 Travel and motion	0.0453	0.124	0.7149
Nutritional	Size of white wine glass drunk	0.0409	0.1121	0.7152
Psychiatric	Stronger worrying (than other people) during period of worst anxiety	0.0409	0.1125	0.7158
Musculoskeletal	Operative procedures - main OPCS4	-0.0493	0.1353	0.7158
Ophthalmological	Operative procedures - main OPCS4	0.0594	0.1632	0.7159
Environment	Sources of admission to hospital (recoded)	0.2656	0.7298	0.7159
Dermatological	Operation code	-0.0248	0.0681	0.7161
Hematological	Haematocrit percentage	-0.0088	0.0241	0.7161
Ophthalmological	Ever had cataract surgery	0.0381	0.105	0.7166
Immunological	Fever of unknown origin	-0.027	0.0744	0.7167
Metabolic	R50 Fever of unknown origin	-0.0266	0.0734	0.717
Gastrointestinal	Operation code	0.041	0.1132	0.7173
Gastrointestinal	Other intestinal obstruction	0.0344	0.0952	0.7177
Medication	Treatment/medication code	-0.036	0.0995	0.7178
Ear, Nose, Throat	Operative procedures - main OPCS4	-0.0382	0.1058	0.7178
Neurological	Abnormal movement	0.3743	1.0359	0.7178
Neoplasms	Benign neoplasm of pituitary gland and craniopharyngeal duct (pouch)	-0.0585	0.1619	0.7179
Ophthalmological	Ever had refractive laser eye surgery	0.0367	0.1018	0.7181
Ophthalmological	3mm regularity index (left)	-0.0234	0.0648	0.7181
Body Structures	Operative procedures - main OPCS4	-0.0917	0.2548	0.7189
Neurological	G82 Paraplegia and tetraplegia	-0.0386	0.1072	0.719
Cardiovascular	I67 Other cerebrovascular diseases	0.0362	0.1006	0.7191
Nutritional	Dried fruit intake	-0.0296	0.0824	0.7193
Environment	Time spent doing light physical activity	0.0365	0.1019	0.7198
Neurological	Chronic pain	0.0452	0.1261	0.7202
Dermatological	L90 Atrophic disorders of skin	0.0318	0.0888	0.7206
Neoplasms	C79 Secondary malignant neoplasm of other sites	-0.0369	0.1032	0.7207
Environment	Part of a multiple birth	0.0358	0.1003	0.7211
Ophthalmological	6mm cylindrical power angle (left)	0.0213	0.0598	0.7213
Cardiovascular	Operative procedures - main OPCS4	-0.0754	0.2119	0.7222
Musculoskeletal	Operative procedures - main OPCS4	0.0253	0.0712	0.7223
Medication	Treatment/medication code	0.0287	0.081	0.723
Environment	Length of mobile phone use	0.0094	0.0266	0.723
Ophthalmological	Operative procedures - main OPCS4	-0.04	0.1132	0.7238
Metabolic	Treatment speciality of consultant (recoded)	0.0371	0.1052	0.7241
Musculoskeletal	Fractured bone site(s)	0.0272	0.0769	0.7241
Nutritional	Oily fish intake	0.0323	0.0916	0.7246
Hematological	Main speciality of consultant (recoded)	0.0863	0.245	0.7248
Neurological	Non-cancer illness code, self-reported	0.0344	0.0977	0.725
Nutritional	Type of fat/oil used in cooking	0.0495	0.1409	0.7251
Environment	Job involves mainly walking or standing	0.0091	0.026	0.7256
Dermatological	Hair/balding pattern	-0.0127	0.0362	0.7259
Respiratory	Non-cancer illness code, self-reported	-0.0421	0.1203	0.7266
Environment	Day shifts worked	0.0372	0.1066	0.7269
Urogenital	Infertility, female	-0.0452	0.1294	0.7271
Medication	Treatment/medication code	-0.0566	0.1627	0.7279
Medication	Treatment/medication code	-0.36	1.0357	0.7282
Gastrointestinal	Non-cancer illness code, self-reported	-0.0334	0.0963	0.729
Dermatological	L51 Erythema multiforme	0.1762	0.5086	0.729
Dermatological	Hair colour (natural, before greying)	0.011	0.0317	0.7294
Gastrointestinal	Operative procedures - main OPCS4	-0.0853	0.247	0.7297
Medication	Poisoning by water, mineral, and uric acid metabolism drugs	0.0441	0.1278	0.7303
Medication	Treatment/medication code	0.0295	0.0857	0.7308
Medication	Treatment/medication code	0.0501	0.146	0.7314
Gastrointestinal	Operative procedures - main OPCS4	0.0389	0.1133	0.7314
Ophthalmological	Operative procedures - main OPCS4	-0.0458	0.1335	0.7316
Environment	PCT responsible for patient data	-0.0345	0.1006	0.7319
Immunological	Non-cancer illness code, self-reported	0.0355	0.1038	0.7322
Gastrointestinal	Operative procedures - main OPCS4	0.1101	0.3224	0.7327
Hematological	Operative procedures - main OPCS4	0.0306	0.0899	0.7338
Cardiovascular	Non-cancer illness code, self-reported	0.0283	0.0833	0.7344
Cardiovascular	Operative procedures - main OPCS4	0.2497	0.7388	0.7354
Metabolic	Operative procedures - main OPCS4	0.027	0.0801	0.7357
Psychiatric	Methods of self-harm used	-0.0422	0.1249	0.7358
Medication	Treatment/medication code	-0.0251	0.0744	0.7359
Cardiovascular	Operation code	0.0432	0.1282	0.7359
Urogenital	O04 Medical abortion	0.0366	0.1084	0.7359
Medication	Treatment/medication code	-0.3069	0.9105	0.736
Neoplasms	Operative procedures - main OPCS4	0.0424	0.1259	0.7363
Respiratory	Wheezing	0.0653	0.1941	0.7364
Immunological	Chronic hepatitis	0.0584	0.1737	0.7365
Immunological	Hospitalized vs non-hospitalized (controls include untested)	0.0416	0.1238	0.7368
Gastrointestinal	Peritonitis and retroperitoneal infections	0.0451	0.1342	0.7368
Hematological	Operation code	-0.028	0.0836	0.7373
Medication	Treatment/medication code	-0.0361	0.1079	0.738
Respiratory	Non-cancer illness code, self-reported	0.842	2.523	0.7386
Nutritional	Intake of sugar added to cereal	-0.0482	0.1447	0.7394
Medication	NA	-0.0319	0.0959	0.7394
Medication	Treatment/medication code	-0.0482	0.1453	0.7403
Urogenital	Operative procedures - main OPCS4	0.057	0.1721	0.7404
Cardiovascular	Non-cancer illness code, self-reported	0.0322	0.0973	0.7405
Urogenital	Operative procedures - main OPCS4	-0.0342	0.1033	0.7405
Ophthalmological	6mm weak meridian angle (left)	0.0197	0.0595	0.7408
Urogenital	Operative procedures - main OPCS4	-0.0829	0.2509	0.7412
Environment	Illnesses of adopted siblings	-0.0418	0.1267	0.7417
Nutritional	Pork intake	0.0099	0.0301	0.7418
Environment	PCT responsible for patient data	-0.0282	0.0856	0.742
Metabolic	Operative procedures - main OPCS4	0.0446	0.1355	0.7421
Urogenital	Preeclampsia and eclampsia	-0.0604	0.184	0.7428
Medication	NA	-0.038	0.1159	0.7429
Environment	Y60 Unintentional cut, puncture, perforation or haemorrhage during surgical and medical care	0.0858	0.2618	0.7432
Urogenital	O75 Other complications of labour and delivery, not elsewhere classified	-0.035	0.1072	0.7439
Environment	X78 Intentional self-harm by sharp object	0.0343	0.1053	0.7448
Medication	Anaesthetics administered during delivery	0.0764	0.235	0.745
Neoplasms	Z12 Special screening examination for neoplasms	0.0562	0.1728	0.745
Medication	NA	0.0293	0.0902	0.745
Nutritional	Types of spread used on bread/crackers	-0.0383	0.1179	0.7454
Urogenital	Erectile dysfunction [ED]	0.0479	0.1478	0.7457
Gastrointestinal	Operative procedures - main OPCS4	-0.0584	0.1802	0.7458
Musculoskeletal	Spinal cord injury without evidence of spinal bone injury	0.0421	0.1304	0.747
Neoplasms	D48 Neoplasm of uncertain or unknown behaviour of other and unspecified sites	-0.0361	0.1121	0.7473
Ophthalmological	Non-cancer illness code, self-reported	0.047	0.146	0.7474
Immunological	Y41 Other systemic anti-infectives and antiparasitics	0.0496	0.1541	0.7474
Musculoskeletal	Operation code	0.3143	0.9763	0.7475
Ear, Nose, Throat	Operative procedures - main OPCS4	-0.0515	0.16	0.7476
Immunological	Staphylococcus infections	-0.0333	0.1036	0.748
Musculoskeletal	Operative procedures - main OPCS4	0.0534	0.1665	0.7482
Neurological	R46 Symptoms and signs involving appearance and behaviour	0.0723	0.2254	0.7484
Musculoskeletal	Anomalies of tooth position/malocclusion	0.0372	0.116	0.7485
Cardiovascular	Operative procedures - main OPCS4	-0.0457	0.1425	0.7486
Immunological	Immunity deficiency	-0.0696	0.2174	0.7487
Neurological	Brain MRI measuring method	-0.0623	0.1945	0.7489
Nutritional	Size of red wine glass drunk	-0.0313	0.0979	0.7489
Urogenital	Operative procedures - main OPCS4	-0.0792	0.2477	0.749
Urogenital	Prolapse of vaginal vault after hysterectomy	0.4599	1.4374	0.749
Neoplasms	Colorectal cancer	-0.0203	0.0638	0.7499
Nutritional	Types of spread used on bread/crackers	0.1375	0.4337	0.7512
Medication	NA	0.3069	0.9683	0.7513
Medication	NA	0.3069	0.9688	0.7514
Cardiovascular	Operation code	0.0461	0.1456	0.7516
Medication	Treatment/medication code	-0.0849	0.2685	0.7517
Dermatological	Cellulitis and abscess of trunk	-0.0275	0.087	0.7517
Respiratory	Respiratory failure	-0.0379	0.1197	0.7519
Musculoskeletal	Operative procedures - main OPCS4	-0.0603	0.1909	0.752
Environment	Types of transport used (excluding work)	-0.0277	0.0876	0.7522
Musculoskeletal	M18 Arthrosis of first carpometacarpal joint	0.0262	0.0828	0.7522
Medication	NA	0.0385	0.1219	0.7523
Nutritional	Other non-alcoholic drinks	0.0359	0.1138	0.7525
Environment	Sources of admission to hospital (recoded)	0.0348	0.1104	0.7527
Medication	Anaesthetics administered post delivery	0.0615	0.1953	0.7529
Environment	Qualifications	-0.0085	0.027	0.753
Neoplasms	C83 Diffuse non-Hodgkin's lymphoma	-0.0445	0.1425	0.7545
Hematological	Congenital coagulation defects	-0.1413	0.4525	0.7548
Environment	Country of Birth (non-UK origin)	0.0576	0.1847	0.7552
Dermatological	Operative procedures - main OPCS4	0.104	0.3342	0.7556
Cardiovascular	Operative procedures - main OPCS4	0.0516	0.166	0.7558
Neurological	Essential tremor	0.0407	0.1309	0.7559
Cardiovascular	Pericarditis	0.0371	0.1195	0.756
Medication	NA	-0.0251	0.0807	0.756
Urogenital	N02 Recurrent and persistent haematuria	0.5663	1.8234	0.7561
Urogenital	Operation code	0.037	0.1194	0.7564
Environment	X40 Accidental poisoning by and exposure to nonopioid analgesics, antipyretics and antirheumatics	0.0381	0.1228	0.7564
Ophthalmological	Keratoconus	0.3124	1.007	0.7564
Environment	Operative procedures - main OPCS4	0.0413	0.1334	0.7566
Neurological	Infantile cerebral palsy	0.2161	0.6981	0.7569
Environment	Destinations on discharge from hospital (recoded)	0.0463	0.1497	0.7572
Gastrointestinal	Heartburn	0.0769	0.2486	0.7572
Cardiovascular	Y52 Agents primarily affecting the cardiovascular system	-0.0281	0.0909	0.7574
Cardiovascular	Operative procedures - main OPCS4	0.1012	0.3283	0.7579
Environment	Treatment speciality of consultant (recoded)	0.0422	0.137	0.7579
Body Structures	Operation code	0.0307	0.0997	0.758
Metabolic	Operative procedures - main OPCS4	-0.0833	0.2704	0.7582
Gastrointestinal	Operative procedures - main OPCS4	-0.0575	0.1869	0.7583
Urogenital	Operative procedures - main OPCS4	0.0541	0.1759	0.7584
Environment	Current employment status	0.0165	0.0537	0.7584
Immunological	Disorders involving the immune mechanism	-0.0397	0.1291	0.7586
Urogenital	Hyperemesis gravidarum	0.0945	0.3074	0.7586
Nutritional	Vegetable consumers	0.0238	0.0776	0.7587
Neurological	Operative procedures - main OPCS4	0.0316	0.103	0.759
Immunological	Inflammatory disease of cervix, vagina, and vulva	-0.0437	0.1425	0.759
Musculoskeletal	Nonspecific abnormal findings on radiological and other examination of musculoskeletal system	0.182	0.5931	0.759
Environment	Z76 Persons encountering health services in other circumstances	0.088	0.2874	0.7594
Immunological	Systemic lupus erythematosus	0.0591	0.1932	0.7597
Musculoskeletal	Posterior thigh lean muscle volume (right)	0.0204	0.0669	0.7601
Medication	Treatment/medication code	-0.0356	0.117	0.7606
Neoplasms	Operative procedures - main OPCS4	-0.0296	0.0971	0.7606
Psychiatric	F23 Acute and transient psychotic disorders	-0.0273	0.09	0.7614
Neoplasms	Secondary malignant neoplasm	0.022	0.0725	0.7616
Environment	Day-of-week questionnaire completion requested	0.1016	0.3352	0.7618
Environment	Day-of-week questionnaire completed	0.1016	0.3352	0.7618
Medication	Main speciality of consultant (recoded)	0.0245	0.0809	0.762
Ear, Nose, Throat	J38 Diseases of vocal cords and larynx, not elsewhere classified	-0.1846	0.6103	0.7623
Environment	PCT responsible for patient data	0.0465	0.1539	0.7624
Musculoskeletal	Operative procedures - main OPCS4	-0.0303	0.1002	0.7625
Respiratory	Operative procedures - main OPCS4	-0.0545	0.1804	0.7627
Environment	V43 Car occupant injured in collision with car, pick-up truck or van	0.0326	0.1085	0.7637
Medication	Treatment/medication code	0.0272	0.0906	0.7641
Dermatological	Seborrheic keratosis	0.0286	0.0953	0.7641
Nutritional	Vitamin and/or mineral supplement use	-0.0333	0.111	0.7642
Musculoskeletal	Other congenital anomalies of lower limb, including pelvic girdle	-0.0383	0.1279	0.7643
Neurological	Operation code	-0.0501	0.1672	0.7646
Musculoskeletal	Diseases of the salivary glands	0.4662	1.5577	0.7647
Musculoskeletal	Operative procedures - main OPCS4	-0.0308	0.1032	0.7652
Cardiovascular	QRS duration	-0.0136	0.0456	0.7653
Ear, Nose, Throat	Operative procedures - main OPCS4	0.102	0.3418	0.7655
Musculoskeletal	Operative procedures - main OPCS4	-0.0382	0.1282	0.7658
Immunological	Anaphylactic shock NOS	0.0342	0.1149	0.766
Immunological	Main speciality of consultant (recoded)	-0.0678	0.228	0.7662
Immunological	Non-cancer illness code, self-reported	0.0525	0.1768	0.7663
Urogenital	Operative procedures - main OPCS4	0.0277	0.0932	0.7664
Neurological	Encephalopathy, not elsewhere classified	0.0833	0.2803	0.7664
Dermatological	Cutaneous lupus erythematosus	0.0935	0.3152	0.7668
Dermatological	Main speciality of consultant (recoded)	-0.0176	0.0594	0.767
Neurological	Illnesses of adopted mother	0.3286	1.1103	0.7672
Nutritional	Type of baguette eaten	0.052	0.1756	0.7673
Urogenital	Congenital anomalies of female genital organs	-0.031	0.1051	0.7677
Neurological	Operative procedures - main OPCS4	0.1038	0.3517	0.7678
Immunological	Operative procedures - main OPCS4	-0.055	0.1867	0.7682
Neurological	Operative procedures - main OPCS4	0.0309	0.105	0.7684
Musculoskeletal	Operative procedures - main OPCS4	0.0249	0.0847	0.7684
Medication	Treatment/medication code	0.0279	0.0948	0.7685
Musculoskeletal	Operative procedures - main OPCS4	-0.0388	0.1318	0.7686
Nutritional	Other cheese intake	0.0341	0.1162	0.7694
Neurological	G59 Mononeuropathy in diseases classified elsewhere	0.035	0.1202	0.7708
Musculoskeletal	Fracture of unspecified bones	-0.0316	0.1086	0.7709
Environment	Destinations on discharge from hospital (recoded)	0.13	0.4474	0.7714
Musculoskeletal	Operative procedures - main OPCS4	0.0394	0.136	0.7718
Ophthalmological	3mm weak meridian (left)	-0.0079	0.0271	0.7719
Gastrointestinal	Operative procedures - main OPCS4	0.0274	0.0944	0.772
Respiratory	Respiratory insufficiency	0.0306	0.1056	0.772
Ophthalmological	3mm asymmetry index (left)	-0.0202	0.0698	0.7721
Medication	NA	0.0352	0.1215	0.7722
Medication	NA	0.0352	0.1215	0.7722
Cardiovascular	Operative procedures - main OPCS4	0.0347	0.1202	0.7725
Immunological	Non-cancer illness code, self-reported	-0.0341	0.1182	0.7728
Dermatological	L91 Hypertrophic disorders of skin	0.4591	1.595	0.7735
Immunological	Non-cancer illness code, self-reported	0.2358	0.8203	0.7737
Gastrointestinal	Operative procedures - main OPCS4	-0.0641	0.2236	0.7745
Respiratory	Operative procedures - main OPCS4	-0.0298	0.1042	0.7751
Neurological	G62 Other polyneuropathies	-0.0235	0.0824	0.7751
Immunological	L93 Lupus erythematosus	0.0424	0.1485	0.7752
Immunological	M16 Coxarthrosis [arthrosis of hip]	0.0107	0.0376	0.7756
Cardiovascular	Maximum carotid IMT (intima-medial thickness) at 120 degrees	-0.0164	0.0576	0.776
Nutritional	White rice intake	-0.0556	0.1957	0.7762
Immunological	Non-cancer illness code, self-reported	-0.0724	0.2549	0.7764
Dermatological	Operative procedures - main OPCS4	-0.0565	0.1995	0.777
Neoplasms	C80 Malignant neoplasm without specification of site	0.0332	0.1171	0.7771
Medication	Treatment/medication code	0.0331	0.1171	0.7774
Immunological	A63 Other predominantly sexually transmitted diseases, not elsewhere classified	0.0647	0.229	0.7776
Urogenital	Early onset of delivery	-0.056	0.199	0.7782
Environment	Z81 Family history of mental and behavioural disorders	0.0722	0.2573	0.7791
Environment	Operative procedures - main OPCS4	0.0675	0.2408	0.7792
Medication	Treatment/medication code	0.2862	1.0228	0.7796
Nutritional	Vitamin C	-0.0163	0.0582	0.7796
Neoplasms	Large cell lymphoma	-0.0427	0.1526	0.7796
Gastrointestinal	Operative procedures - main OPCS4	0.3432	1.2281	0.7799
Medication	Treatment/medication code	-0.0346	0.1239	0.7801
Environment	PCT responsible for patient data	-0.2132	0.7643	0.7802
Respiratory	Asphyxia and hypoxemia	-0.0372	0.1335	0.7804
Ophthalmological	Operative procedures - main OPCS4	-0.0507	0.1825	0.7809
Respiratory	Non-cancer illness code, self-reported	0.0327	0.1175	0.781
Cognitive	Maximum digits remembered correctly	-0.012	0.0433	0.7815
Ophthalmological	Which eye(s) affected by presbyopia	0.0648	0.2339	0.7819
Environment	PCT responsible for patient data	-0.1751	0.6328	0.782
Nutritional	Dairy smoothie intake	0.025	0.0907	0.7824
Medication	NA	0.0267	0.0971	0.783
Medication	NA	0.0267	0.0971	0.783
Musculoskeletal	Operative procedures - main OPCS4	0.043	0.1565	0.7836
Musculoskeletal	Operation code	-0.0135	0.0491	0.7837
Urogenital	Operative procedures - main OPCS4	-0.0134	0.049	0.7839
Metabolic	Chondrocalcinosis	0.0447	0.1631	0.784
Dermatological	Actinic keratosis	0.0206	0.0752	0.784
Musculoskeletal	Operative procedures - main OPCS4	0.0586	0.2139	0.7842
Cardiovascular	Operative procedures - main OPCS4	-0.0281	0.103	0.7851
Medication	Treatment/medication code	-0.0484	0.1782	0.7859
Nutritional	Thickness of butter/margarine spread on baguettes	-0.0265	0.0977	0.786
Cardiovascular	I34 Nonrheumatic mitral valve disorders	0.0255	0.0941	0.7861
Neoplasms	Malignant neoplasm of other and ill-defined sites within the digestive organs and peritoneum	-0.0179	0.0662	0.7863
Gastrointestinal	Operative procedures - main OPCS4	0.0229	0.0847	0.7866
Medication	Treatment/medication code	-0.0401	0.1482	0.7869
Medication	NA	-0.0875	0.3239	0.787
Medication	NA	-0.0875	0.3239	0.787
Nutritional	Type of fat/oil used in cooking	0.03	0.111	0.7872
Endocrine	Polycystic ovaries	-0.0276	0.1022	0.7872
Medication	Treatment/medication code	0.0505	0.187	0.7873
Medication	Treatment/medication code	0.044	0.1634	0.7875
Medication	NA	-0.0179	0.0669	0.7885
Nutritional	Sweet snack consumers	0.0209	0.0779	0.7886
Hematological	Other and unspecified coagulation defects	-0.0297	0.1108	0.7887
Ear, Nose, Throat	Operative procedures - main OPCS4	-0.029	0.1082	0.7888
Medication	Treatment/medication code	-0.0358	0.134	0.7896
Medication	NA	0.0301	0.113	0.7898
Medication	Treatment/medication code	-0.0451	0.1693	0.79
Urogenital	Operative procedures - main OPCS4	0.04	0.1506	0.7904
Endocrine	Non-cancer illness code, self-reported	0.051	0.1921	0.7908
Environment	Operative procedures - main OPCS4	-0.0437	0.1651	0.7914
Neoplasms	D14 Benign neoplasm of middle ear and respiratory system	0.0579	0.2192	0.7916
Neoplasms	Benign neoplasm of adrenal gland	0.3212	1.216	0.7917
Environment	PCT responsible for patient data	-0.0369	0.1399	0.7918
Ophthalmological	6mm regularity index (left)	-0.0186	0.0704	0.7919
Neoplasms	D06 Carcinoma in situ of cervix uteri	-0.0934	0.3542	0.792
Urogenital	Disorders of penis	0.5586	2.1179	0.792
Musculoskeletal	Operative procedures - main OPCS4	0.0211	0.0801	0.7922
Medication	Treatment/medication code	0.0761	0.2896	0.7927
Medication	Treatment/medication code	0.0323	0.1231	0.7927
Musculoskeletal	Total thigh muscle volume	-0.0179	0.0682	0.793
Ophthalmological	H47 Other disorders of optic [2nd] nerve and visual pathways	0.0413	0.1577	0.7932
Urogenital	Q63 Other congenital malformations of kidney	-0.0251	0.0958	0.7932
Environment	W51 Striking against or bumped into by another person	0.2283	0.872	0.7935
Metabolic	Disorders of iron metabolism	0.2283	0.8746	0.7941
Medication	Treatment/medication code	0.0352	0.1349	0.7942
Medication	T50 Poisoning by diuretics and other and unspecified drugs, medicaments and biological substances	0.0272	0.1043	0.7944
Environment	Transport type for commuting to job workplace	0.0117	0.0451	0.7946
Hematological	Anticoagulants causing adverse effects	0.0295	0.1136	0.7949
Musculoskeletal	Operative procedures - main OPCS4	0.0339	0.1305	0.795
Nutritional	Type of fat/oil used in cooking	-0.0336	0.1295	0.7951
Immunological	B02 Zoster [herpes zoster]	-0.0474	0.1833	0.7961
Ear, Nose, Throat	Non-cancer illness code, self-reported	0.0735	0.2853	0.7966
Neurological	Coma	-0.0379	0.1476	0.7975
Musculoskeletal	Operative procedures - main OPCS4	-0.0375	0.1466	0.7979
Nutritional	Unsalted nuts intake	0.0441	0.1724	0.798
Nutritional	Breaded fish intake	-0.0459	0.1794	0.798
Urogenital	Operative procedures - main OPCS4	-0.0363	0.1418	0.7981
Cardiovascular	I80 Phlebitis and thrombophlebitis	-0.0147	0.0576	0.7982
Body Structures	Operation code	0.0181	0.0707	0.7983
Body Structures	Operative procedures - main OPCS4	0.0237	0.093	0.7989
Hematological	R70 Elevated erythrocyte sedimentation rate and abnormality of plasma viscosity	0.0298	0.1175	0.7999
Ear, Nose, Throat	Operative procedures - main OPCS4	0.0482	0.191	0.8007
Environment	PCT responsible for patient data	-0.2257	0.8942	0.8007
Neoplasms	Cancer of mouth	-0.0221	0.0877	0.8007
Metabolic	Disorders of phosphorus metabolism	-0.0409	0.1625	0.8012
Neoplasms	Myeloproliferative disease	-0.027	0.1074	0.8016
Nutritional	Milk-based pudding intake	-0.0257	0.1024	0.8017
Immunological	Hospitalized vs non-hospitalized (among COVID-19 positive)	-0.0348	0.1387	0.8019
Nutritional	Cucumber intake	0.021	0.0837	0.802
Endocrine	Relative age voice broke	-0.0087	0.0348	0.802
Ear, Nose, Throat	H61 Other disorders of external ear	-0.0634	0.2532	0.8021
Ophthalmological	Peripheral retinal degenerations	0.0311	0.1239	0.8021
Cardiovascular	ECG, heart rate	0.0112	0.0449	0.8022
Medication	NA	0.0172	0.0686	0.8022
Nutritional	Fat removed from meat	0.06	0.2398	0.8024
Gastrointestinal	Operative procedures - main OPCS4	0.0348	0.1392	0.8024
Neurological	Transient mental disorders due to conditions classified elsewhere	-0.0222	0.0887	0.8024
Body Structures	Benign mammary dysplasias	0.0211	0.0845	0.8028
Ophthalmological	Non-cancer illness code, self-reported	-0.0219	0.0877	0.8032
Metabolic	Unspecified disorder of lipoid metabolism	0.0393	0.1581	0.8037
Psychiatric	Non-cancer illness code, self-reported	0.0159	0.0642	0.804
Medication	NA	0.0264	0.1064	0.8042
Medication	NA	0.0264	0.1064	0.8042
Musculoskeletal	Rupture of tendon, nontraumatic	0.0348	0.1406	0.8043
Musculoskeletal	Operative procedures - main OPCS4	0.0343	0.1387	0.8045
Medication	Anaesthetics administered during delivery	0.0482	0.1953	0.8049
Cardiovascular	Operative procedures - main OPCS4	0.0667	0.2707	0.8053
Musculoskeletal	S60 Superficial injury of wrist and hand	-0.068	0.2759	0.8054
Cardiovascular	Operative procedures - main OPCS4	0.0251	0.1024	0.806
Metabolic	Cholangitis	0.0589	0.2397	0.806
Medication	Treatment/medication code	-0.0542	0.2209	0.8061
Environment	Illnesses of adopted siblings	0.0289	0.118	0.8068
Medication	Treatment/medication code	0.0312	0.1276	0.8069
Gastrointestinal	Operative procedures - main OPCS4	0.1672	0.6848	0.8071
Environment	Traffic intensity on the nearest road	-0.0284	0.1162	0.8071
Urogenital	Operation code	-0.0198	0.0815	0.8075
Hematological	Platelet count	-0.0052	0.0215	0.808
Immunological	Hospitalized vs non-hospitalized (controls include untested)	0.037	0.1527	0.8084
Immunological	Other immunological findings	0.6596	2.7196	0.8084
Nutritional	Lettuce intake	0.0233	0.0964	0.8089
Hematological	Platelet crit	0.005	0.0209	0.809
Musculoskeletal	Operative procedures - main OPCS4	-0.0245	0.1016	0.8093
Immunological	M34 Systemic sclerosis	-0.0343	0.1423	0.8097
Musculoskeletal	Operative procedures - main OPCS4	0.0349	0.1449	0.8099
Neurological	Operation code	-0.0327	0.1362	0.81
Hematological	Operative procedures - main OPCS4	-0.07	0.2914	0.8101
Gastrointestinal	T47 Poisoning by agents primarily affecting gastro-intestinal system	0.0428	0.1784	0.8106
Immunological	L50 Urticaria	0.2497	1.0431	0.8108
Ear, Nose, Throat	Operative procedures - main OPCS4	-0.0257	0.1077	0.8111
Environment	Other tests	0.0165	0.0691	0.8112
Nutritional	Vitamin E	-0.0168	0.0705	0.8113
Musculoskeletal	Operative procedures - main OPCS4	0.0476	0.2	0.8117
Dermatological	Operative procedures - main OPCS4	0.242	1.0167	0.8119
Nutritional	Salted nuts intake	-0.1656	0.6964	0.8121
Musculoskeletal	Non-cancer illness code, self-reported	-0.0389	0.1641	0.8126
Gastrointestinal	Operative procedures - main OPCS4	0.0278	0.1174	0.8127
Musculoskeletal	Operative procedures - main OPCS4	-0.0201	0.0847	0.8129
Cardiovascular	Atherosclerosis of aorta	-0.0301	0.127	0.8129
Neoplasms	D46 Myelodysplastic syndromes	-0.3684	1.5592	0.8132
Immunological	M32 Systemic lupus erythematosus	0.0429	0.1816	0.8132
Musculoskeletal	Cysts of the jaws	-0.0361	0.1527	0.8133
Ophthalmological	Anomalies of pupillary function	-0.0409	0.1735	0.8136
Medication	NA	0.0298	0.1264	0.8137
Musculoskeletal	Non-cancer illness code, self-reported	-0.0179	0.076	0.8143
Cardiovascular	Systolic blood pressure, manual reading, adjusted by medication	0.0089	0.0379	0.8143
Environment	PCT responsible for patient data	0.0674	0.2879	0.8148
Neoplasms	Malignant neoplasm of liver, primary	-0.1172	0.5004	0.8148
Medication	Treatment/medication code	-0.0326	0.1395	0.8149
Nutritional	Crisp intake	0.021	0.0901	0.8154
Immunological	M07 Psoriatic and enteropathic arthropathies	0.0459	0.1972	0.8159
Nutritional	Type of sliced bread eaten	-0.0374	0.1606	0.816
Medication	Treatment/medication code	-0.0347	0.149	0.8161
Ophthalmological	Which eye(s) affected by presbyopia	0.0383	0.1656	0.8169
Cardiovascular	Nonrheumatic mitral valve disorders	0.0219	0.095	0.8172
Medication	Treatment/medication code	-0.0373	0.1618	0.8176
Medication	Treatment/medication code	-0.0407	0.1767	0.8179
Nutritional	Fizzy drink intake	-0.0236	0.1029	0.8186
Ophthalmological	6mm weak meridian angle (right)	-0.0108	0.0472	0.8194
Medication	Treatment/medication code	-0.025	0.1096	0.8197
Medication	NA	0.0214	0.094	0.8197
Medication	Treatment/medication code	0.073	0.3207	0.8199
Gastrointestinal	Operation code	0.0316	0.1398	0.8209
Nutritional	Thickness of butter/margarine spread on sliced bread	0.024	0.1059	0.821
Environment	Country of Birth (non-UK origin)	-0.0483	0.2137	0.8212
Environment	Work hours - lumped category	-0.0494	0.2199	0.8222
Medication	NA	0.017	0.0756	0.8223
Medication	NA	0.017	0.0756	0.8224
Medication	Treatment/medication code	0.1468	0.6547	0.8226
Ophthalmological	6mm cylindrical power angle (right)	-0.0106	0.0473	0.8229
Neoplasms	Cancer of connective tissue	-0.0924	0.4129	0.8229
Cardiovascular	Atrial fibrillation and flutter	0.0084	0.0376	0.8229
Immunological	Superficial injury, infected	0.067	0.2996	0.8232
Ear, Nose, Throat	Volume level set by participant (left)	-0.0127	0.0571	0.8234
Metabolic	Type 1 diabetes with ketoacidosis	0.0325	0.1461	0.8237
Environment	W21 Striking against or struck by sports equipment	0.0447	0.2008	0.8238
Respiratory	J96 Respiratory failure, not elsewhere classified	-0.0207	0.0932	0.8239
Psychiatric	Type of tobacco previously smoked	0.0226	0.1021	0.8246
Medication	Treatment/medication code	0.0257	0.1159	0.8249
Urogenital	N48 Other disorders of penis	0.2865	1.2961	0.8251
Psychiatric	Reason former drinker stopped drinking alcohol	0.0383	0.1736	0.8253
Medication	NA	0.0224	0.1018	0.8257
Medication	NA	0.0224	0.1018	0.8257
Ophthalmological	Non-cancer illness code, self-reported	0.0302	0.1374	0.826
Ophthalmological	3mm weak meridian (right)	-0.0061	0.0277	0.8262
Metabolic	Renal dialysis	-0.0349	0.1592	0.8264
Environment	Other symptoms	0.0182	0.0833	0.8269
Cardiovascular	Nonrheumatic aortic valve disorders	0.0141	0.0644	0.827
Medication	Treatment/medication code	0.0235	0.1077	0.8271
Nutritional	Types of spread used on bread/crackers	-0.0275	0.126	0.8271
Respiratory	Operative procedures - main OPCS4	-0.017	0.078	0.8275
Environment	Operative procedures - main OPCS4	-0.0417	0.1913	0.8276
Medication	Treatment/medication code	-0.0195	0.0899	0.8282
Medication	Treatment/medication code	0.0324	0.1496	0.8286
Ophthalmological	Ptosis of eyelid	0.0171	0.079	0.8287
Dermatological	Operative procedures - main OPCS4	0.0361	0.1674	0.8292
Environment	Superficial injury without mention of infection	0.025	0.1161	0.8292
Environment	Number of diet questionnaires completed	0.0096	0.0447	0.8294
Cardiovascular	Non-cancer illness code, self-reported	0.3597	1.6707	0.8295
Musculoskeletal	Fractured bone site(s)	0.0128	0.0598	0.8306
Cardiovascular	Operative procedures - main OPCS4	0.0811	0.3792	0.8307
Psychiatric	F25 Schizoaffective disorders	-0.0279	0.131	0.8312
Neurological	Cerebral degeneration, unspecified	0.0547	0.2574	0.8318
Musculoskeletal	Operation code	-0.0231	0.1086	0.8319
Nutritional	Type of fat/oil used in cooking	0.0284	0.1336	0.832
Musculoskeletal	Rupture of synovium	-0.0271	0.1275	0.832
Neoplasms	D11 Benign neoplasm of major salivary glands	-0.1173	0.5532	0.8321
Metabolic	Glycosuria or Acetonuria	0.0311	0.1471	0.8325
Immunological	Hospitalized vs non-hospitalized (among COVID-19 positive)	-0.0291	0.1381	0.833
Musculoskeletal	S19 Other and unspecified injuries of neck	0.0224	0.1062	0.833
Environment	Foreign body injury	0.2135	1.0124	0.833
Medication	Treatment/medication code	0.0269	0.1277	0.8334
Dermatological	Operative procedures - main OPCS4	-0.0258	0.1232	0.8341
Psychiatric	Hallucinations	-0.0195	0.0931	0.8341
Urogenital	Cystitis	-0.0206	0.0988	0.8345
Medication	Medication for cholesterol, blood pressure, diabetes, or take exogenous hormones	-0.0197	0.0944	0.8346
Ear, Nose, Throat	Operative procedures - main OPCS4	-0.0499	0.2402	0.8354
Ear, Nose, Throat	Acute and chronic tonsillitis	0.0189	0.0909	0.8354
Respiratory	Operation code	-0.0317	0.1527	0.8357
Environment	PCT responsible for patient data	0.0251	0.1213	0.8358
Psychiatric	Reason former drinker stopped drinking alcohol	0.0639	0.3089	0.8361
Gastrointestinal	Acute gastritis	-0.0525	0.2537	0.8361
Environment	Country of Birth (non-UK origin)	0.0261	0.1262	0.8362
Musculoskeletal	M89 Other disorders of bone	-0.0292	0.1412	0.8362
Environment	Destinations on discharge from hospital (recoded)	-0.0214	0.1038	0.8367
Nutritional	Peach/nectarine intake	-0.0211	0.1033	0.8378
Medication	NA	-0.0197	0.0963	0.8381
Medication	NA	-0.0197	0.0963	0.8381
Respiratory	Operative procedures - main OPCS4	0.1747	0.8578	0.8386
Psychiatric	Weight change during worst episode of depression	0.0184	0.0907	0.8389
Cardiovascular	Duration of fitness test	-0.0207	0.1019	0.8391
Cardiovascular	Operation code	0.0304	0.1501	0.8393
Body Structures	Heel quantitative ultrasound index (QUI), direct entry	0.0044	0.0217	0.8393
Immunological	E. coli	0.0187	0.0924	0.8395
Gastrointestinal	Operative procedures - main OPCS4	-0.0618	0.3058	0.8398
Ophthalmological	6mm regularity index (right)	-0.0139	0.0687	0.8398
Environment	Heel bone mineral density (BMD) T-score, automated	0.0044	0.0217	0.84
Ear, Nose, Throat	Diseases of the larynx and vocal cords	0.03	0.1488	0.8403
Musculoskeletal	Operative procedures - main OPCS4	0.0135	0.0672	0.8405
Medication	NA	0.0192	0.0955	0.8405
Medication	NA	0.0192	0.0955	0.8405
Psychiatric	Ever attempted suicide	0.0201	0.0998	0.8406
Gastrointestinal	Operative procedures - main OPCS4	0.0385	0.1917	0.8407
Neurological	R25 Abnormal involuntary movements	0.0572	0.2857	0.8414
Body Structures	Operation code	0.0271	0.1357	0.8415
Respiratory	Operative procedures - main OPCS4	-0.0337	0.1685	0.8416
Ear, Nose, Throat	Labyrinthitis	0.046	0.2303	0.8417
Cardiovascular	Encounter for long-term (current) use of anticoagulants, antithrombotics, aspirin	-0.028	0.14	0.8417
Neoplasms	D32 Benign neoplasm of meninges	-0.0364	0.1824	0.8419
Cardiovascular	Varicose veins of lower extremity	-0.0069	0.0346	0.8419
Medication	NA	0.0247	0.1241	0.842
Neoplasms	Neoplasm of unspecified nature of digestive system	-0.041	0.2058	0.8421
Urogenital	N04 Nephrotic syndrome	-0.0349	0.1754	0.8423
Urogenital	Operative procedures - main OPCS4	0.0351	0.1764	0.8425
Metabolic	Type 2 diabetes with renal manifestations	0.0185	0.0936	0.8432
Cardiovascular	I24 Other acute ischaemic heart diseases	-0.0259	0.1312	0.8436
Metabolic	Type 2 diabetes with ketoacidosis	0.0206	0.1044	0.8437
Neoplasms	Vascular hamartomas and non-neoplastic nevi	0.0431	0.2187	0.8439
Urogenital	Other complications of the puerperium NEC	-0.1161	0.5908	0.8442
Body Structures	Operative procedures - main OPCS4	-0.0303	0.1541	0.8443
Environment	Month of birth	-0.0517	0.2633	0.8443
Neurological	Nervous system congenital anomalies	0.1391	0.7082	0.8443
Immunological	G04 Encephalitis, myelitis and encephalomyelitis	-0.0162	0.0827	0.8446
Cardiovascular	Operative procedures - main OPCS4	0.1759	0.8994	0.8449
Cardiovascular	Operative procedures - main OPCS4	0.0303	0.155	0.8452
Cardiovascular	Disease of tricuspid valve	-0.028	0.144	0.8456
Medication	Treatment/medication code	0.2247	1.1553	0.8458
Medication	Treatment/medication code	0.0207	0.1064	0.8459
Medication	Treatment/medication code	0.0115	0.0592	0.8462
Dermatological	T31 Burns classified according to extent of body surface involved	0.0232	0.1202	0.8468
Urogenital	Congenital anomalies of genital organs	-0.03	0.1552	0.8468
Medication	NA	-0.0141	0.0733	0.847
Medication	NA	-0.0188	0.0974	0.8471
Nutritional	Grape intake	0.0177	0.0918	0.8472
Neoplasms	D47 Other neoplasms of uncertain or unknown behaviour of lymphoid, haematopoietic and related tissue	-0.0305	0.1591	0.8481
Ophthalmological	Operative procedures - main OPCS4	0.0202	0.1057	0.8486
Cardiovascular	Venous/cerebrovascular complications embolism in pregnancy and the puerperium	0.0549	0.2876	0.8486
Cardiovascular	Tachycardia NOS	-0.0233	0.1221	0.8489
Medication	Treatment/medication code	0.0591	0.3108	0.8492
Environment	Duration of questionnaire	-0.0096	0.0505	0.8493
Musculoskeletal	Operative procedures - main OPCS4	0.0777	0.4098	0.8496
Environment	Home location at assessment - east co-ordinate (rounded)	-0.0119	0.0628	0.8496
Cardiovascular	I36 Nonrheumatic tricuspid valve disorders	-0.0418	0.2206	0.8496
Psychiatric	Bipolar and major depression status	0.0149	0.0786	0.8502
Ear, Nose, Throat	Operation code	-0.0142	0.0751	0.8504
Cardiovascular	I22 Subsequent myocardial infarction	0.0184	0.0978	0.8505
Ophthalmological	Operative procedures - main OPCS4	-0.0249	0.1326	0.8509
Dermatological	Operative procedures - main OPCS4	-0.0569	0.3032	0.8512
Neoplasms	Cancer of liver and intrahepatic bile duct	0.0208	0.111	0.8512
Nutritional	Turnip/swede intake	-0.0374	0.1995	0.8513
Psychiatric	Depression possibly related to childbirth	0.0262	0.1402	0.8516
Medication	Treatment/medication code	-0.0357	0.1911	0.8517
Musculoskeletal	Operative procedures - main OPCS4	0.0207	0.1108	0.8517
Environment	Country of Birth (non-UK origin)	0.0371	0.1997	0.8526
Nutritional	Types of spreads/sauces consumed	-0.0273	0.1474	0.8528
Musculoskeletal	Operative procedures - main OPCS4	-0.023	0.1245	0.8532
Neoplasms	Benign neoplasm of unspecified sites	-0.0226	0.1222	0.8532
Urogenital	O99 Other maternal diseases classifiable elsewhere but complicating pregnancy, childbirth and the puerperium	0.0225	0.1221	0.8538
Neoplasms	Malignant neoplasm of rectum, rectosigmoid junction, and anus	0.0168	0.0913	0.8538
Ear, Nose, Throat	Operative procedures - main OPCS4	0.0253	0.1373	0.854
Environment	W23 Caught, crushed, jammed or pinched in or between objects	0.0284	0.1546	0.8542
Environment	Type of accommodation lived in	-0.0381	0.2076	0.8543
Medication	NA	0.0063	0.0346	0.8546
Dermatological	Operative procedures - main OPCS4	0.0235	0.1283	0.8549
Musculoskeletal	Operative procedures - main OPCS4	-0.4703	2.5749	0.8551
Environment	PCT responsible for patient data	-0.0371	0.2034	0.8553
Immunological	Tuberculosis	-0.0283	0.1551	0.8553
Urogenital	Operation code	0.0181	0.0997	0.8556
Nutritional	Types of spread used on bread/crackers	0.0169	0.0927	0.8556
Urogenital	N87 Dysplasia of cervix uteri	0.0418	0.2299	0.8559
Cardiovascular	Other venous embolism and thrombosis	0.0252	0.1393	0.8563
Musculoskeletal	DXA measuring method	0.0262	0.1449	0.8566
Medication	Treatment/medication code	0.0232	0.1289	0.857
Cardiovascular	Operative procedures - main OPCS4	0.0308	0.1711	0.857
Ophthalmological	H53 Visual disturbances	0.5677	3.1506	0.857
Neoplasms	Cancer code, self-reported	0.0266	0.1477	0.8573
Cardiovascular	Acute pericarditis	-0.0227	0.1264	0.8573
Cardiovascular	I31 Other diseases of pericardium	0.0243	0.1351	0.8574
Neurological	G24 Dystonia	-0.0177	0.0987	0.8578
Cardiovascular	Poisoning by agents primarily affecting the cardiovascular system	0.0165	0.0922	0.8579
Immunological	Non-cancer illness code, self-reported	0.035	0.1969	0.8587
Medication	Treatment/medication code	-0.0246	0.1384	0.8587
Gastrointestinal	Operation code	-0.0292	0.1644	0.859
Musculoskeletal	Operative procedures - main OPCS4	-0.1708	0.9611	0.859
Cardiovascular	Nonrheumatic tricuspid valve disorders	-0.038	0.2137	0.859
Ear, Nose, Throat	Operative procedures - main OPCS4	-0.0394	0.222	0.8591
Musculoskeletal	Operative procedures - main OPCS4	0.0326	0.1837	0.8592
Urogenital	O02 Other abnormal products of conception	-0.0251	0.1415	0.8593
Gastrointestinal	Intestinal obstruction without mention of hernia	0.0131	0.0741	0.8597
Environment	Country of Birth (non-UK origin)	0.0471	0.268	0.8605
Cardiovascular	Operative procedures - main OPCS4	-0.029	0.1655	0.861
Cardiovascular	Operative procedures - main OPCS4	-0.0169	0.0963	0.861
Nutritional	Cereal type	0.0096	0.0547	0.8613
Musculoskeletal	Operative procedures - main OPCS4	0.0172	0.0985	0.8617
Nutritional	Battered fish intake	0.0438	0.2516	0.8619
Nutritional	Wholemeal pasta intake	0.0184	0.1057	0.8621
Medication	NA	-0.0242	0.1393	0.8621
Nutritional	Lamb intake	0.0454	0.2616	0.8622
Environment	Z43 Attention to artificial openings	-0.0177	0.1023	0.8627
Hematological	Treatment speciality of consultant (recoded)	-0.0206	0.1197	0.8631
Musculoskeletal	Operative procedures - main OPCS4	-0.0261	0.1515	0.8633
Nutritional	Vitamin and/or mineral supplement use	0.0365	0.2121	0.8635
Cardiovascular	Systolic blood pressure, manual reading, adjusted by medication	0.0066	0.0387	0.8635
Musculoskeletal	Fracture resulting from simple fall	0.014	0.0814	0.8636
Cardiovascular	Aortic valve disease	0.0151	0.0882	0.8639
Urogenital	Operative procedures - main OPCS4	-0.3013	1.7617	0.8642
Body Structures	Heel bone mineral density (BMD)	0.0037	0.0216	0.8643
Psychiatric	Self-harmed in past year	0.0245	0.1438	0.8648
Neoplasms	Carcinoma in situ of skin	-0.0302	0.1776	0.8648
Musculoskeletal	Spondylosis with myelopathy	-0.0764	0.4495	0.865
Neoplasms	D04 Carcinoma in situ of skin	-0.0417	0.2455	0.8651
Cardiovascular	I35 Nonrheumatic aortic valve disorders	0.011	0.0649	0.8652
Metabolic	Non-cancer illness code, self-reported	0.0418	0.2475	0.8659
Nutritional	Vitamin and/or mineral supplement use	0.0173	0.1024	0.866
Cardiovascular	Illnesses of adopted mother	0.0462	0.2746	0.8663
Immunological	Herpes zoster	-0.0298	0.1771	0.8663
Medication	NA	-0.0087	0.0517	0.8664
Neurological	G58 Other mononeuropathies	-0.0201	0.1206	0.8674
Nutritional	Types of spreads/sauces consumed	0.0266	0.1596	0.8676
Musculoskeletal	S40 Superficial injury of shoulder and upper arm	0.0247	0.1483	0.8677
Dermatological	Treatment speciality of consultant (recoded)	-0.0095	0.0572	0.868
Nutritional	Pure fruit/vegetable juice intake	-0.0293	0.1764	0.8682
Musculoskeletal	Operative procedures - main OPCS4	0.0228	0.1378	0.8685
Gastrointestinal	Abnormal findings on exam of gastrointestinal tract/ abdominal area	0.5492	3.3163	0.8685
Dermatological	Operative procedures - main OPCS4	0.0225	0.1361	0.8687
Medication	NA	-0.019	0.1152	0.8692
Medication	NA	0.009	0.0549	0.8695
Musculoskeletal	Non-cancer illness code, self-reported	0.0241	0.1474	0.8699
Ophthalmological	Operative procedures - main OPCS4	-0.0191	0.1167	0.87
Urogenital	Operative procedures - main OPCS4	-0.0162	0.1003	0.8714
Nutritional	Saturated fat	-0.013	0.0805	0.8714
Ear, Nose, Throat	Operation code	-0.012	0.0742	0.8715
Musculoskeletal	Operative procedures - main OPCS4	0.0197	0.1223	0.8719
Metabolic	Disorders resulting from impaired renal function	0.0202	0.1258	0.8727
Musculoskeletal	Operative procedures - main OPCS4	0.0195	0.1219	0.873
Nutritional	Alcohol consumed	-0.0124	0.0779	0.8736
Body Structures	Heel bone mineral density (BMD) (right)	0.0038	0.0238	0.8738
Metabolic	Anatomical abnormatilies of kidney and ureters	-0.1377	0.8702	0.8743
Musculoskeletal	Operative procedures - main OPCS4	0.0247	0.1573	0.8751
Dermatological	Hair colour (natural, before greying)	-0.0099	0.0632	0.8753
Nutritional	Size of white wine glass drunk	-0.0204	0.1299	0.8755
Environment	Inverse distance to the nearest major road	0.0166	0.1065	0.8758
Cognitive	FI10 : arithmetic sequence recognition	-0.0083	0.0529	0.8759
Environment	Main speciality of consultant (recoded)	0.0235	0.1514	0.8766
Neoplasms	C22 Malignant neoplasm of liver and intrahepatic bile ducts	0.0194	0.1252	0.8769
Dermatological	Burns	0.03	0.1946	0.8776
Medication	NA	-0.0152	0.0988	0.8776
Ear, Nose, Throat	Operative procedures - main OPCS4	-0.0108	0.07	0.8779
Ophthalmological	Non-cancer illness code, self-reported	0.022	0.143	0.878
Nutritional	Folate	-0.0088	0.0577	0.8784
Environment	Destinations on discharge from hospital (recoded)	0.1176	0.7707	0.8787
Body Structures	Operative procedures - main OPCS4	-0.0239	0.1568	0.8788
Nutritional	Size of red wine glass drunk	0.0204	0.1339	0.8789
Environment	Z50 Care involving use of rehabilitation procedures	0.0487	0.3199	0.8789
Ophthalmological	Retinal vascular changes and abnomalities	-0.053	0.3482	0.8791
Nutritional	Spread type	-0.0046	0.0302	0.8795
Medication	Treatment/medication code	0.0199	0.1318	0.8797
Environment	Destinations on discharge from hospital (recoded)	-0.0196	0.1292	0.8797
Gastrointestinal	Operative procedures - main OPCS4	-0.0361	0.239	0.8799
Dermatological	L85 Other epidermal thickening	-0.0398	0.2648	0.8806
Urogenital	Cystitis and urethritis	0.0153	0.1023	0.881
Psychiatric	Ever believed in un-real communications or signs	-0.0178	0.119	0.8811
Cognitive	FI4 : positional arithmetic	-0.0059	0.0394	0.8812
Metabolic	Operative procedures - main OPCS4	0.0181	0.1216	0.8814
Musculoskeletal	M92 Other juvenile osteochondrosis	0.0435	0.2919	0.8815
Medication	Treatment/medication code	0.0225	0.1514	0.8821
Gastrointestinal	Non-cancer illness code, self-reported	0.0298	0.202	0.8826
Environment	Country of Birth (non-UK origin)	0.0242	0.1645	0.8829
Dermatological	Operative procedures - main OPCS4	0.0255	0.1733	0.883
Gastrointestinal	Diverticulum of esophagus, acquired	0.0282	0.1917	0.8832
Urogenital	Malposition and malpresentation of fetus or obstruction	0.015	0.1025	0.8834
Nutritional	Types of spread used on bread/crackers	0.0227	0.1554	0.8836
Nutritional	Types of spreads/sauces consumed	-0.0115	0.0788	0.8837
Cardiovascular	Operative procedures - main OPCS4	-0.0132	0.0903	0.8837
Environment	PCT responsible for patient data	-0.0152	0.1043	0.8838
Nutritional	Type of fat/oil used in cooking	-0.0187	0.1282	0.8839
Dermatological	T23 Burn and corrosion of wrist and hand	-0.0171	0.1172	0.884
Environment	Frequency of friend/family visits	-0.0046	0.0313	0.8841
Nutritional	Vitamin B6	-0.01	0.0689	0.8847
Nutritional	Soft cheese intake	0.023	0.1594	0.8851
Musculoskeletal	Operative procedures - main OPCS4	-0.0135	0.0942	0.8857
Hematological	Haemoglobin concentration	-0.0034	0.0234	0.8858
Medication	Treatment/medication code	-0.0211	0.1474	0.886
Metabolic	LDL direct	0.0033	0.0233	0.8862
Neoplasms	Cancer code, self-reported	-0.0362	0.2531	0.8862
Medication	Treatment/medication code	0.4588	3.2136	0.8865
Urogenital	Operation code	-0.0126	0.088	0.8865
Nutritional	Average weekly fortified wine intake	-0.0082	0.0573	0.8865
Cardiovascular	Non-cancer illness code, self-reported	-0.0301	0.212	0.8871
Ophthalmological	3mm regularity index (right)	-0.0074	0.0521	0.8871
Nutritional	Pulses intake	-0.0174	0.123	0.8875
Musculoskeletal	Operative procedures - main OPCS4	-0.0255	0.1814	0.8883
Environment	Crushing or internal injury to organs	0.0235	0.1674	0.8884
Metabolic	Operative procedures - main OPCS4	0.012	0.0862	0.8893
Neoplasms	C90 Multiple myeloma and malignant plasma cell neoplasms	0.0111	0.0803	0.8895
Medication	Treatment/medication code	0.1849	1.3323	0.8896
Neurological	Illnesses of father	0.0169	0.1219	0.8898
Hematological	Operative procedures - main OPCS4	-0.2641	1.9156	0.8904
Neoplasms	Lymphoid leukemia, chronic	0.018	0.1307	0.8904
Nutritional	Liquid used to make porridge	0.0183	0.1329	0.8905
Neoplasms	Bone cancer	0.0189	0.1375	0.8905
Musculoskeletal	Operative procedures - main OPCS4	0.013	0.0948	0.8909
Ophthalmological	Operative procedures - main OPCS4	0.0055	0.0404	0.891
Ear, Nose, Throat	Y56 Topical agents primarily affecting skin and mucous membrane and ophthalmological, otorhinolaryngological and dental drugs	0.0178	0.1305	0.8913
Ear, Nose, Throat	Operative procedures - main OPCS4	0.4799	3.5161	0.8914
Urogenital	Z30 Contraceptive management	-0.0419	0.3071	0.8915
Musculoskeletal	T84 Complications of internal orthopaedic prosthetic devices, implants and grafts	0.007	0.0516	0.8917
Musculoskeletal	Osteoarthrosis, localized, primary	0.0064	0.0472	0.8923
Urogenital	Operative procedures - main OPCS4	-0.0186	0.1372	0.8924
Endocrine	E07 Other disorders of thyroid	0.0197	0.1455	0.8924
Neurological	G71 Primary disorders of muscles	0.0285	0.211	0.8926
Medication	NA	0.0176	0.1304	0.8926
Musculoskeletal	Operation code	0.0091	0.0671	0.8927
Ophthalmological	H35 Other retinal disorders	0.0214	0.1593	0.893
Cardiovascular	Aneurysm of iliac artery	-0.0655	0.4875	0.8931
Medication	NA	0.0173	0.1287	0.8932
Cardiovascular	Non-cancer illness code, self-reported	-0.0385	0.287	0.8933
Medication	NA	0.0192	0.1438	0.8936
Musculoskeletal	Osteochondropathies	0.0211	0.1578	0.8937
Medication	Treatment/medication code	0.0118	0.0883	0.8938
Environment	W20 Struck by thrown, projected or falling object	0.4127	3.1104	0.8944
Cardiovascular	Operative procedures - main OPCS4	-0.0176	0.1328	0.8945
Cardiovascular	Phlebitis and thrombophlebitis of lower extremities	-0.0075	0.057	0.8948
Environment	PCT responsible for patient data	-0.0219	0.1658	0.8949
Musculoskeletal	Fracture of neck of femur	0.0126	0.0963	0.8963
Cardiovascular	Mean arterial pressure, automated reading, adjusted by medication	-0.0029	0.0219	0.8966
Cardiovascular	Mean arterial pressure, automated reading, adjusted by medication	-0.0028	0.022	0.8975
Musculoskeletal	Operative procedures - main OPCS4	-0.0179	0.1392	0.8976
Medication	NA	0.0085	0.0665	0.8977
Endocrine	Operative procedures - main OPCS4	0.0217	0.1692	0.898
Ophthalmological	Operative procedures - main OPCS4	-0.0166	0.1296	0.8982
Urogenital	Operative procedures - main OPCS4	0.0139	0.1091	0.8987
Environment	Workplace very noisy	0.0075	0.0586	0.8988
Gastrointestinal	Operative procedures - main OPCS4	-0.0169	0.1334	0.8991
Musculoskeletal	Traumatic and surgical subcutaneous emphysema	-0.0445	0.3509	0.8992
Ophthalmological	Corneal resistance factor (left)	0.0039	0.0312	0.8997
Ophthalmological	Progressive myopia	0.0283	0.2251	0.8999
Ophthalmological	H05 Disorders of orbit	0.6103	4.8559	0.9
Hematological	Acquired hemolytic anemias	0.0155	0.1245	0.9007
Environment	Country of Birth (non-UK origin)	0.0175	0.1401	0.9008
Dermatological	Sarcoidosis	0.0132	0.106	0.9011
Nutritional	Non-butter spread type details	-0.0057	0.0457	0.9014
Ophthalmological	Which eye(s) are affected by cataract	-0.0257	0.2076	0.9016
Medication	NA	0.005	0.0406	0.9023
Body Structures	Heel quantitative ultrasound index (QUI), direct entry (right)	0.0029	0.0237	0.9029
Body Structures	Heel bone mineral density (BMD) T-score, automated (right)	0.0029	0.0237	0.9029
Neurological	Operative procedures - main OPCS4	0.0254	0.2092	0.9032
Metabolic	R16 Hepatomegaly and splenomegaly, not elsewhere classified	-0.0189	0.1557	0.9033
Medication	Treatment/medication code	-0.0176	0.1458	0.9039
Environment	Total traffic load on major roads	0.0308	0.2548	0.9039
Nutritional	Spread type	0.004	0.0334	0.9042
Medication	Treatment/medication code	-0.0116	0.0964	0.9042
Nutritional	Types of spread used on bread/crackers	-0.0156	0.1292	0.9042
Nutritional	Squash intake	-0.014	0.1161	0.9043
Body Structures	Other specified benign mammary dysplasias	-0.0125	0.1045	0.9045
Gastrointestinal	Operative procedures - main OPCS4	-0.0134	0.1121	0.9047
Gastrointestinal	Operative procedures - main OPCS4	0.0186	0.1562	0.905
Musculoskeletal	Synovitis and tenosynovitis	-0.0069	0.0576	0.905
Gastrointestinal	Operation code	-0.023	0.1939	0.9054
Environment	PCT responsible for patient data	0.0306	0.2575	0.9054
Dermatological	Changes in skin texture	0.0226	0.1903	0.9055
Environment	Distance between home and job workplace	-0.007	0.0591	0.906
Musculoskeletal	Treatment speciality of consultant (recoded)	-0.1566	1.3283	0.9061
Musculoskeletal	Anterior thigh lean muscle volume (right)	-0.0091	0.0775	0.9067
Neurological	Torsion dystonia	-0.0119	0.1013	0.9068
Neoplasms	Cancer of tongue	0.0132	0.1132	0.907
Cognitive	FI13 : subset inclusion logic	-0.0181	0.1551	0.9071
Ophthalmological	Which eye(s) affected by hypermetropia (long sight)	0.0168	0.145	0.9076
Environment	V18 Pedal cyclist injured in noncollision transport accident	-0.0155	0.1336	0.9076
Musculoskeletal	T92 Sequelae of injuries of upper limb	-0.0107	0.0927	0.908
Ear, Nose, Throat	Operative procedures - main OPCS4	0.0123	0.1061	0.9081
Immunological	Non-cancer illness code, self-reported	0.0219	0.1907	0.9084
Nutritional	Average monthly beer plus cider intake	-0.0124	0.1075	0.9085
Ophthalmological	Chorioretinal inflammations, scars, and other disorders of choroid	0.0303	0.2641	0.9088
Medication	Treatment/medication code	0.0194	0.1697	0.909
Medication	Treatment/medication code	0.0104	0.0915	0.9092
Metabolic	Aspartate aminotransferase	-0.0026	0.0228	0.9094
Immunological	Adverse reaction to serum or vaccine	0.0202	0.1779	0.9094
Body Structures	Operative procedures - main OPCS4	-0.0145	0.128	0.9095
Medication	Treatment/medication code	0.0156	0.1372	0.9098
Musculoskeletal	Operative procedures - main OPCS4	-0.0156	0.1378	0.9098
Medication	NA	0.0269	0.242	0.9115
Medication	NA	0.0269	0.242	0.9115
Musculoskeletal	S06 Intracranial injury	0.0101	0.091	0.912
Medication	Treatment/medication code	0.038	0.3456	0.9123
Dermatological	Operative procedures - main OPCS4	0.0195	0.1783	0.913
Musculoskeletal	Fracture of radius and ulna	0.0054	0.0495	0.913
Musculoskeletal	S65 Injury of blood vessels at wrist and hand level	-0.0284	0.2607	0.9132
Gastrointestinal	Operative procedures - main OPCS4	0.0169	0.1562	0.9137
Neurological	Specific nonpsychotic mental disorders due to brain damage	0.044	0.4058	0.9137
Medication	Treatment/medication code	-0.0091	0.0842	0.9143
Musculoskeletal	Fracture of clavicle or scapula	0.0077	0.0719	0.9143
Cardiovascular	Phlebitis and thrombophlebitis	-0.006	0.0563	0.9145
Dermatological	Psoriatic arthropathy	0.0163	0.1515	0.9145
Cardiovascular	Operative procedures - main OPCS4	-0.0193	0.1812	0.9153
Ear, Nose, Throat	H70 Mastoiditis and related conditions	-0.0236	0.2215	0.9153
Environment	Country of Birth (non-UK origin)	0.0122	0.1158	0.916
Medication	Treatment/medication code	-0.0122	0.1163	0.9162
Neoplasms	Malignant neoplasm of testis	0.0109	0.1038	0.9164
Neurological	Abnormal involuntary movements	0.0215	0.2056	0.9169
Neurological	Other conditions of brain, NOS	-0.0341	0.332	0.9181
Gastrointestinal	Regional enteritis	-0.0063	0.0616	0.9181
Immunological	Dermatitis due to solar radiation	-0.0069	0.0671	0.9183
Environment	V03 Pedestrian injured in collision with car, pick-up truck or van	0.0193	0.1895	0.9188
Environment	Administrative and legal statuses	0.017	0.1678	0.9191
Ophthalmological	Operation code	-0.0072	0.0714	0.9192
Nutritional	Iron	-0.006	0.0596	0.9194
Gastrointestinal	Operative procedures - main OPCS4	-0.017	0.1683	0.9195
Musculoskeletal	Operative procedures - main OPCS4	0.4002	4.01	0.9205
Neoplasms	Cervical intraepithelial neoplasia [CIN] [Cervical dysplasia]	-0.0154	0.1545	0.9207
Musculoskeletal	Ankylosis of joint	0.0122	0.123	0.9211
Environment	PCT responsible for patient data	-0.0181	0.183	0.9213
Environment	PCT responsible for patient data	-0.0079	0.0804	0.9214
Metabolic	Operative procedures - main OPCS4	0.0139	0.1411	0.9216
Neurological	Non-cancer illness code, self-reported	0.0149	0.1513	0.9217
Urogenital	N70 Salpingitis and oophoritis	0.013	0.132	0.9217
Nutritional	Stewed fruit intake	0.0158	0.1615	0.9221
Endocrine	Hypoparathyroidism	0.0114	0.1169	0.9221
Immunological	J17 Pneumonia in diseases classified elsewhere	-0.1947	2.018	0.9231
Medication	Treatment/medication code	0.0442	0.4588	0.9233
Psychiatric	Ever talked to a health professional about unusual or psychotic experiences	-0.0193	0.2025	0.9239
Cognitive	PM: final answer	0.0098	0.1035	0.9243
Medication	NA	0.0123	0.1298	0.9243
Medication	NA	0.0123	0.1298	0.9243
Medication	NA	0.013	0.138	0.925
Medication	NA	0.013	0.138	0.925
Medication	Treatment/medication code	0.007	0.0746	0.9256
Medication	Treatment/medication code	-0.009	0.0974	0.9261
Psychiatric	Reason for reducing amount of alcohol drunk	-0.004	0.0435	0.9262
Environment	W10 Fall on and from stairs and steps	0.0131	0.1413	0.9263
Dermatological	Operative procedures - main OPCS4	-0.0094	0.1024	0.9265
Urogenital	Hydrocele	-0.0062	0.0675	0.9267
Musculoskeletal	Operative procedures - main OPCS4	-0.0082	0.0897	0.9268
Immunological	Recent medication for chronic bronchitis	0.0117	0.1272	0.9269
Urogenital	Other inflammatory disorders of male genital organs	-0.0151	0.1655	0.9271
Environment	PCT responsible for patient data	0.0122	0.1337	0.9273
Medication	Treatment/medication code	-0.0111	0.1215	0.9274
Endocrine	Simple and unspecified goiter	-0.0109	0.1198	0.9276
Immunological	Chronic dermatitis due to solar radiation	0.0061	0.0669	0.9278
Endocrine	Other disorders of thyroid	-0.0137	0.1509	0.9279
Nutritional	Type of fat/oil used in cooking	-0.012	0.1336	0.9282
Cardiovascular	I48 Atrial fibrillation and flutter	0.0034	0.0378	0.9283
Nutritional	Hot chocolate intake	0.0086	0.096	0.9286
Environment	Number of children fathered	0.0034	0.0379	0.9292
Ophthalmological	Operative procedures - main OPCS4	0.0217	0.2492	0.9307
Environment	W03 Other fall on same level due to collision with, or pushing by, another person	-0.0104	0.1202	0.931
Medication	Treatment/medication code	0.0194	0.2243	0.9311
Hematological	Operative procedures - main OPCS4	0.0123	0.1441	0.932
Musculoskeletal	Operative procedures - main OPCS4	-0.008	0.094	0.9322
Musculoskeletal	Operative procedures - main OPCS4	-0.014	0.166	0.9326
Musculoskeletal	Operative procedures - main OPCS4	0.0084	0.0999	0.9327
Immunological	Gram positive septicemia	-0.0248	0.2965	0.9333
Cardiovascular	Operation code	-0.011	0.1324	0.9339
Nutritional	Crumble intake	-0.0091	0.1102	0.9341
Dermatological	Operation code	-0.0091	0.1104	0.9345
Medication	Treatment/medication code	0.0108	0.1325	0.935
Medication	NA	-0.0069	0.0849	0.935
Musculoskeletal	Operative procedures - main OPCS4	0.0098	0.1199	0.9351
Metabolic	Vitamin deficiency	-0.0075	0.0934	0.9357
Neoplasms	D09 Carcinoma in situ of other and unspecified sites	0.0108	0.1342	0.9358
Urogenital	N43 Hydrocele and spermatocele	0.0055	0.0694	0.9364
Dermatological	Non-cancer illness code, self-reported	0.009	0.1134	0.9366
Hematological	Y44 Agents primarily affecting blood constituents	-0.0074	0.094	0.9374
Cognitive	FI11 : antonym	-0.0065	0.0835	0.9383
Medication	NA	-0.0113	0.1458	0.9384
Musculoskeletal	Operative procedures - main OPCS4	0.0135	0.1772	0.9393
Medication	Treatment/medication code	0.0053	0.0697	0.9394
Musculoskeletal	Operative procedures - main OPCS4	0.0081	0.1072	0.9397
Neoplasms	Operative procedures - main OPCS4	0.0085	0.1123	0.9398
Cardiovascular	Congenital anomalies of great vessels	-0.0048	0.0638	0.94
Nutritional	Starchy food consumers	0.0067	0.0898	0.9409
Nutritional	Types of spread used on bread/crackers	0.013	0.1784	0.9418
Dermatological	L57 Skin changes due to chronic exposure to nonionising radiation	0.0049	0.0668	0.9418
Musculoskeletal	Fracture of upper limb	-0.0035	0.0478	0.9422
Psychiatric	Manic/hyper symptoms	-0.0101	0.1394	0.9424
Musculoskeletal	Other open wound of head and face	-0.0052	0.0721	0.9428
Environment	Sum of road length of major roads within 100m	-0.011	0.156	0.9438
Medication	Treatment/medication code	-0.0102	0.1445	0.9439
Medication	NA	-0.0103	0.1479	0.9442
Gastrointestinal	Operative procedures - main OPCS4	0.0169	0.2436	0.9445
Ophthalmological	H31 Other disorders of choroid	0.0263	0.3793	0.9448
Environment	PCT responsible for patient data	0.0128	0.1854	0.9451
Nutritional	Added milk to filtered coffee	-0.0043	0.0638	0.9458
Urogenital	Operative procedures - main OPCS4	-0.0118	0.1735	0.9458
Musculoskeletal	M95 Other acquired deformities of musculoskeletal system and connective tissue	-0.0058	0.0849	0.9459
Nutritional	Fat	-0.0052	0.077	0.946
Immunological	T86 Failure and rejection of transplanted organs and tissues	0.0099	0.1465	0.946
Environment	W25 Contact with sharp glass	0.2992	4.4555	0.9465
Cardiovascular	Operative procedures - main OPCS4	0.0089	0.1329	0.9468
Musculoskeletal	Operation code	-0.0061	0.092	0.9471
Medication	Treatment/medication code	0.0102	0.1538	0.9473
Medication	Treatment/medication code	0.0107	0.1615	0.9473
Dermatological	Chronic ulcer of skin	-0.0084	0.1275	0.9473
Medication	Treatment/medication code	0.008	0.1221	0.9475
Environment	Sources of admission to hospital (recoded)	-0.0084	0.1275	0.9477
Ophthalmological	Non-cancer illness code, self-reported	0.0083	0.1279	0.948
Urogenital	O62 Abnormalities of forces of labour	0.0139	0.2136	0.9482
Musculoskeletal	Operative procedures - main OPCS4	0.0061	0.0935	0.9483
Urogenital	Operative procedures - main OPCS4	-0.0073	0.1129	0.9484
Medication	NA	-0.0035	0.054	0.9484
Immunological	Non-cancer illness code, self-reported	0.0092	0.1424	0.9486
Urogenital	Delivery methods	0.0077	0.1207	0.9491
Musculoskeletal	Non-cancer illness code, self-reported	0.0787	1.2677	0.9505
Musculoskeletal	Operative procedures - main OPCS4	-0.0187	0.3021	0.9507
Immunological	Hospitalized vs non-hospitalized (controls include untested)	-0.0091	0.1477	0.951
Environment	W45 Foreign body or object entering through skin	-0.0143	0.234	0.9513
Dermatological	Operative procedures - main OPCS4	0.0147	0.2406	0.9514
Ophthalmological	Corneal dystrophy	0.0072	0.1184	0.9515
Nutritional	Cereal type	-0.0026	0.0421	0.9517
Dermatological	Hair colour (natural, before greying)	0.0015	0.0242	0.9521
Cognitive	FI3 : word interpolation	-0.002	0.0332	0.9524
Ear, Nose, Throat	Operative procedures - main OPCS4	0.0064	0.1078	0.9526
Ear, Nose, Throat	Operative procedures - main OPCS4	-0.009	0.1531	0.9532
Gastrointestinal	Operative procedures - main OPCS4	-0.011	0.1868	0.9532
Gastrointestinal	Operative procedures - main OPCS4	-0.008	0.1365	0.9533
Cardiovascular	Operative procedures - main OPCS4	0.007	0.1199	0.9534
Medication	Treatment/medication code	0.0026	0.0452	0.9535
Immunological	Bronchopneumonia and lung abscess	0.0049	0.0845	0.9535
Dermatological	Non-cancer illness code, self-reported	-0.011	0.1885	0.9536
Medication	Treatment/medication code	-0.005	0.0862	0.9539
Nutritional	Pineapple intake	-0.0081	0.142	0.9546
Nutritional	Thickness of butter/margarine spread on large baps	-0.0066	0.1181	0.9556
Environment	Current employment status	-0.0032	0.0586	0.9563
Metabolic	Non-cancer illness code, self-reported	-0.0057	0.1039	0.9564
Medication	Treatment/medication code	-0.0069	0.126	0.9565
Musculoskeletal	Operative procedures - main OPCS4	0.0058	0.1054	0.9565
Nutritional	Age when last ate meat	0.009	0.1663	0.9567
Medication	Treatment/medication code	0.0082	0.1516	0.9571
Musculoskeletal	Operative procedures - main OPCS4	0.0085	0.1583	0.9574
Cardiovascular	Varicose veins	0.0019	0.0348	0.9574
Neoplasms	Cancer of other endocrine glands	0.0048	0.0901	0.9575
Environment	PCT responsible for patient data	0.0062	0.118	0.9582
Environment	Country of Birth (non-UK origin)	-0.0086	0.1649	0.9584
Nutritional	Beef intake	0.0058	0.1122	0.9587
Urogenital	Operative procedures - main OPCS4	-0.0075	0.1444	0.9588
Environment	Gas or solid-fuel cooking/heating	-0.003	0.0576	0.9589
Medication	Treatment/medication code	-0.008	0.1556	0.959
Psychiatric	F45 Somatoform disorders	0.0108	0.2132	0.9597
Cognitive	PM: initial answer	-0.0139	0.2765	0.96
Neurological	Illnesses of siblings	0.0057	0.1159	0.9608
Ophthalmological	Degeneration of macula and posterior pole of retina	-0.0046	0.0944	0.9608
Urogenital	Operative procedures - main OPCS4	-0.0079	0.1612	0.9611
Medication	NA	-0.004	0.0812	0.9611
Respiratory	Operative procedures - main OPCS4	0.0583	1.2012	0.9613
Neurological	G91 Hydrocephalus	-0.0087	0.1799	0.9613
Medication	Treatment/medication code	0.0082	0.1707	0.9615
Ophthalmological	Subjective visual disturbances	0.0075	0.1556	0.9615
Ophthalmological	Amblyopia	0.005	0.1045	0.9617
Respiratory	Peak expiratory flow (PEF)	-0.0013	0.0264	0.9619
Neoplasms	C62 Malignant neoplasm of testis	0.0053	0.114	0.9632
Nutritional	Vitamin and mineral supplements	0.003	0.0666	0.9637
Ear, Nose, Throat	Operative procedures - main OPCS4	-0.0058	0.129	0.9644
Environment	V29 Motorcycle rider injured in other and unspecified transport accidents	-0.0063	0.1404	0.9644
Cardiovascular	Operative procedures - main OPCS4	0.0042	0.0962	0.9648
Psychiatric	Main speciality of consultant (recoded)	0.0052	0.1167	0.9648
Nutritional	Alcohol	-0.0031	0.0694	0.9648
Medication	NA	-0.0045	0.1022	0.965
Musculoskeletal	Operative procedures - main OPCS4	0.0081	0.1864	0.9652
Medication	Treatment/medication code	-0.0084	0.1925	0.9654
Urogenital	O64 Obstructed labour due to malposition and malpresentation of foetus	-0.0053	0.1212	0.9654
Environment	PCT responsible for patient data	-0.0099	0.2323	0.9661
Nutritional	Espresso intake	0.0055	0.1295	0.9662
Gastrointestinal	Operation code	0.004	0.0946	0.9664
Urogenital	Missed abortion/Hydatidiform mole	0.0046	0.109	0.9665
Urogenital	Operative procedures - main OPCS4	-0.0031	0.0752	0.9666
Musculoskeletal	Operative procedures - main OPCS4	0.0047	0.1133	0.9666
Urogenital	Operative procedures - main OPCS4	0.0079	0.1909	0.9671
Neurological	S01 Open wound of head	-0.0029	0.0697	0.9671
Musculoskeletal	Operative procedures - main OPCS4	-0.0038	0.0938	0.9676
Medication	Treatment/medication code	-0.0036	0.0894	0.9678
Nutritional	Crispbread intake	0.0038	0.0944	0.9681
Medication	Treatment/medication code	-0.007	0.1742	0.9682
Ear, Nose, Throat	H83 Other diseases of inner ear	0.0065	0.1662	0.9687
Ophthalmological	Traumatic cataract	-0.0077	0.1976	0.9688
Cardiovascular	Operation code	-0.0053	0.1381	0.9692
Musculoskeletal	Operative procedures - main OPCS4	0.0052	0.135	0.9692
Cardiovascular	Operation code	0.004	0.1052	0.9694
Ophthalmological	H52 Disorders of refraction and accommodation	0.0029	0.0744	0.9694
Environment	Types of transport used (excluding work)	-0.0011	0.03	0.9696
Nutritional	Type of meals eaten	-0.006	0.1585	0.9697
Medication	NA	-0.0059	0.1579	0.9703
Urogenital	Operative procedures - main OPCS4	-0.0073	0.1996	0.9707
Dermatological	Operative procedures - main OPCS4	0.0073	0.2	0.9707
Medication	Treatment/medication code	-0.006	0.1662	0.9714
Nutritional	Melon intake	0.0057	0.1613	0.9716
Urogenital	Operative procedures - main OPCS4	-0.0073	0.2068	0.9719
Cardiovascular	Mean arterial pressure, combined automated + manual reading, adjusted by medication	-0.0008	0.0215	0.972
Environment	PCT responsible for patient data	-0.0033	0.0955	0.9725
Endocrine	Protein-calorie malnutrition	0.01	0.2929	0.9726
Respiratory	R84 Abnormal findings in specimens from respiratory organs and thorax	-0.0056	0.1632	0.9727
Nutritional	Vitamin B12	-0.0029	0.0841	0.9728
Ophthalmological	H34 Retinal vascular occlusions	-0.0052	0.1524	0.9729
Metabolic	Hepatomegaly	0.0052	0.1525	0.9729
Medication	NA	-0.003	0.0885	0.973
Metabolic	K75 Other inflammatory liver diseases	-0.0044	0.1296	0.9731
Ophthalmological	Operative procedures - main OPCS4	-0.0059	0.1778	0.9734
Environment	Methods of discharge from hospital (recoded)	0.0063	0.1908	0.9736
Neoplasms	Cancer of bone and connective tissue	-0.0041	0.1254	0.9737
Metabolic	Other abnormal glucose	-0.0062	0.1888	0.9737
Immunological	Z11 Special screening examination for infectious and parasitic diseases	-0.0039	0.119	0.9741
Environment	Illnesses of adopted mother	-0.0041	0.1258	0.9742
Endocrine	Operative procedures - main OPCS4	0.0039	0.1219	0.9742
Medication	Treatment/medication code	-0.0028	0.0873	0.9747
Musculoskeletal	DXA measurement completed	0.0029	0.0918	0.9749
Dermatological	Operative procedures - main OPCS4	-0.0058	0.1873	0.9752
Cardiovascular	Mean arterial pressure, combined automated + manual reading, adjusted by medication	-0.0007	0.0214	0.9753
Ophthalmological	Myopia	-0.002	0.0679	0.976
Nutritional	Type of fat/oil used in cooking	0.0028	0.0942	0.9762
Psychiatric	Substance of prescription or over-the-counter medication addiction	-0.004	0.1354	0.9762
Ophthalmological	Ever had refractive laser eye surgery	0.0037	0.1257	0.9764
Nutritional	Type of yogurt eaten	-0.0033	0.1115	0.9765
Musculoskeletal	Diseases of the oral soft tissues, excluding lesions specific for gingiva and tongue	-0.0038	0.1315	0.9768
Neurological	Hydrocephalus	-0.0117	0.4277	0.9781
Neoplasms	Manlignant and unknown neoplasms of brain and nervous system	0.0045	0.1639	0.9782
Ophthalmological	Macular degeneration (senile) of retina NOS	-0.0026	0.0964	0.9782
Nutritional	Types of spread used on bread/crackers	-0.0037	0.1375	0.9783
Medication	NA	0.0019	0.0708	0.9783
Medication	NA	0.0019	0.0708	0.9783
Neoplasms	Melanomas of skin, dx or hx	0.0022	0.0809	0.9785
Environment	Qualifications	-0.0005	0.0193	0.9789
Dermatological	Non-cancer illness code, self-reported	-0.0029	0.1119	0.9793
Medication	Treatment/medication code	0.0078	0.3008	0.9793
Neoplasms	C34 Malignant neoplasm of bronchus and lung	0.002	0.0782	0.9795
Immunological	Non-cancer illness code, self-reported	0.0073	0.3015	0.9806
Musculoskeletal	Kyphoscoliosis and scoliosis	0.0019	0.08	0.9806
Psychiatric	Frequency of unusual or psychotic experiences in past year	0.0059	0.2438	0.9807
Cardiovascular	Hemorrhage NOS	0.0056	0.2341	0.9808
Respiratory	Painful respiration	-0.0034	0.1403	0.9809
Nutritional	Cheesecake intake	-0.004	0.1699	0.9811
Gastrointestinal	K65 Peritonitis	-0.0028	0.1193	0.9812
Environment	General pain for 3+ months	-0.0041	0.1813	0.9819
Medication	Treatment/medication code	-0.0043	0.189	0.982
Immunological	Viral hepatitis C	0.0028	0.132	0.9832
Immunological	Systemic sclerosis	-0.0027	0.1322	0.9835
Medication	Treatment/medication code	-0.0022	0.1095	0.9836
Medication	NA	-0.0032	0.1565	0.9836
Metabolic	Operative procedures - main OPCS4	0.002	0.0981	0.9837
Musculoskeletal	Operative procedures - main OPCS4	0.0008	0.0393	0.9839
Medication	NA	0.0016	0.0783	0.9839
Musculoskeletal	Operative procedures - main OPCS4	0.0028	0.1395	0.984
Medication	NA	0.0016	0.0783	0.984
Nutritional	Vitamin and/or mineral supplement use	-0.0019	0.0933	0.9841
Urogenital	Operative procedures - main OPCS4	-0.0026	0.1316	0.9841
Neoplasms	D36 Benign neoplasm of other and unspecified sites	0.0024	0.119	0.9841
Nutritional	Spread type	0.0007	0.037	0.9843
Cardiovascular	Operative procedures - main OPCS4	-0.0037	0.1868	0.9843
Cardiovascular	Occlusion of cerebral arteries, with cerebral infarction	0.0042	0.2125	0.9844
Medication	Treatment/medication code	-0.0023	0.1229	0.9851
Musculoskeletal	S93 Dislocation, sprain and strain of joints and ligaments at ankle and foot level	0.0025	0.1326	0.9851
Endocrine	Other disorders of neurohypophysis	-0.0026	0.1401	0.9852
Medication	Treatment/medication code	-0.002	0.1095	0.9853
Psychiatric	Treatment speciality of consultant (recoded)	-0.0024	0.138	0.9859
Environment	PCT responsible for patient data	0.0033	0.2028	0.9869
Medication	Treatment/medication code	-0.001	0.0629	0.9871
Cardiovascular	Operative procedures - main OPCS4	0.0007	0.0463	0.9872
Metabolic	Operation code	-0.0023	0.1595	0.9883
Musculoskeletal	S43 Dislocation, sprain and strain of joints and ligaments of shoulder girdle	-0.0019	0.1292	0.9885
Cardiovascular	Other acute and subacute forms of ischemic heart disease	0.0014	0.1059	0.9891
Nutritional	Scone intake	0.0016	0.1191	0.9892
Cardiovascular	Operative procedures - main OPCS4	0.0012	0.0877	0.9895
Environment	Duration of strenuous sports	0.0009	0.0701	0.9895
Medication	NA	-0.0017	0.1323	0.9899
Environment	Destinations on discharge from hospital (recoded)	0.0013	0.1083	0.9903
Ophthalmological	3mm asymmetry angle (right)	0.0006	0.0508	0.9904
Ophthalmological	Non-cancer illness code, self-reported	-0.0005	0.0469	0.9907
Cardiovascular	Operation code	-0.002	0.1758	0.9908
Nutritional	Vitamin and/or mineral supplement use	-0.0014	0.1289	0.9913
Nutritional	Thickness of butter/margarine spread on other bread	-0.0018	0.1737	0.9915
Neoplasms	C43 Malignant melanoma of skin	0.001	0.0961	0.9917
Dermatological	Operative procedures - main OPCS4	-0.0007	0.0674	0.992
Environment	Heating type(s) in home	-0.0016	0.1796	0.9929
Nutritional	Danish pastry intake	-0.0012	0.1473	0.9933
Medication	NA	-0.0007	0.0937	0.9939
Gastrointestinal	Operative procedures - main OPCS4	-0.0009	0.1207	0.9943
Ear, Nose, Throat	Disorders of external ear	-0.0015	0.2185	0.9944
Psychiatric	Longest period of mania or irritability	-0.0006	0.0859	0.9947
Environment	Salicylates causing adverse effects in therapeutic use	0.0006	0.095	0.9947
Nutritional	Vegetable pieces intake	0.0006	0.1086	0.9953
Hematological	D59 Acquired haemolytic anaemia	0.0008	0.1371	0.9955
Dermatological	Scar conditions and fibrosis of skin	0.0007	0.1221	0.9957
Musculoskeletal	Operative procedures - main OPCS4	0.0013	0.28	0.9962
Medication	Treatment/medication code	0.0006	0.1303	0.9965
Medication	Treatment/medication code	-0.0003	0.0792	0.9967
Medication	Treatment/medication code	-0.0007	0.2055	0.9974
Psychiatric	F30 Manic episode	-0.0007	0.2325	0.9975
Body Structures	Operation code	-0.0003	0.1205	0.9977
Nutritional	Types of spread used on bread/crackers	0.0004	0.1624	0.9981
Body Structures	Operative procedures - main OPCS4	0.0003	0.1302	0.9982
Nutritional	Vitamin and/or mineral supplement use	0.0003	0.1658	0.9985
Medication	NA	-6.0727e-05	0.0363	0.9987
Immunological	D86 Sarcoidosis	-0.0002	0.1069	0.9988
Musculoskeletal	Operative procedures - main OPCS4	8.4396e-05	0.0822	0.9992
Hematological	Non-albumin protein	1.8177e-05	0.0223	0.9994
Immunological	Non-cancer illness code, self-reported	8.0193e-05	0.1295	0.9995
Neoplasms	Cancer of major salivary glands	-7.1051e-05	0.1325	0.9996
Medication	Treatment/medication code	1.5574e-05	0.1092	0.9999
