## Supplemental Table 16 for "Sex differences, cross-ancestry generalizability, and noise-smoking interactions in the polygenic architecture of hearing loss in adults"

### Sheet: Foglio1
Supplemental Table 16: LCV analysis for HL. pval.gcpzero.2tailed: p-value for the genetic causality proportion; gcp.pm: posterior genetic causality proportion (negative means p2-->p1; positive means p1-->p2); gcp.pse: standard error for the genetic causality proportion estimate; rho.est: genetic correlation estimate from LCV (provide information regarding the sign of the effect detected by the gcp); rho.err: standard error for genetic correlation estimate from LCV
Trait 1	Trait2	pval.gcpzero.2tailed	gcp.pm	gcp.pse	rho.est	rho.err
HL_META	Ever had period of mania / excitability	3.59291e-23	-0.507765	0.288242	0.274948	0.0747158
HL_META	G43 Migraine	7.10045e-21	-0.891212	0.0495591	0.271607	0.0719654
HL_META	Migraine	2.42469e-20	-0.888309	0.0590718	0.292457	0.0657643
HL_META	N32 Other disorders of bladder	7.83558e-15	-0.75461	0.158582	0.211962	0.0835907
HL_META	Manifestations of mania or irritability	8.44414e-15	0.069323	0.414534	0.35722	0.0751533
HL_META	Treatment/medication code	1.0993e-14	-0.794375	0.344919	0.282429	0.0796688
HL_META	Medication for pain relief, constipation, heartburn	1.38094e-12	-0.691406	0.388046	0.272878	0.0736405
HL_META	Other disorders of bladder	4.66834e-12	-0.766503	0.152793	0.282536	0.081059
HL_META	K63 Other diseases of intestine	2.25297e-11	-0.883455	0.109521	0.226189	0.0700586
HL_META	Illnesses of father	6.668e-11	-0.825188	0.134089	0.303384	0.0745974
HL_META	prescriptions-pregabalin-both_sexes	1.45969e-10	-0.656069	0.213807	0.166191	0.0719329
HL_META	prescriptions-anti-epileptic|AED|anticonvulsant-both_sexes	1.45974e-10	-0.656068	0.213807	0.166191	0.0719329
HL_META	Workplace very dusty	2.0447e-10	-0.733398	0.168991	0.235343	0.0566669
HL_META	Non-butter spread type details	9.71803e-10	-0.694118	0.191133	0.168238	0.067943
HL_META	Other disorders of intestine	1.14453e-08	-0.781036	0.149893	0.242278	0.0665717
HL_META	Hyperplasia of prostate	1.96054e-08	-0.659824	0.233026	0.157829	0.0561565
HL_META	Tinnitus	4.85335e-08	0.704564	0.144925	0.519157	0.0375743
HL_META	Difficulty concentrating during worst depression	1.64085e-06	-0.640847	0.193036	0.240478	0.0695496
HL_META	Felt distant from other people in past month	6.52138e-06	0.33101	0.113782	0.232438	0.0741068
HL_META	K62 Other diseases of anus and rectum	1.6741e-05	-0.699327	0.196518	0.249649	0.0693588
HL_META	prescriptions-fluconazole-both_sexes	1.93996e-05	-0.615614	0.257157	0.166648	0.0808907
HL_META	Non-cancer illness code, self-reported	3.8199e-05	-0.326592	0.121395	0.103027	0.0559619
HL_META	Skin colour	0.000908824	-0.605443	0.23867	-0.0928914	0.0256924
HL_META	Reason for reducing amount of alcohol drunk	0.000919754	-0.579926	0.263715	0.249165	0.0726251
HL_META	Operative procedures - main OPCS4	0.00113422	-0.645773	0.21609	0.317303	0.0632354
HL_META	Fruit consumers	0.00352037	-0.326421	0.147464	-0.159059	0.0754228
HL_META	Childhood sunburn occasions	0.00495408	-0.540643	0.209482	0.149947	0.0402853
HL_META	Variation in diet	0.0124923	-0.272786	0.611681	0.210197	0.0324851
HL_META	Average total household income before tax	0.0132782	-0.598032	0.253322	-0.151706	0.0362931
HL_META	Number of operations, self-reported	0.0167445	-0.629661	0.244362	0.269256	0.040612
HL_META	Treatment/medication code	0.0237726	-0.660848	0.234251	0.201192	0.0439367
HL_META	Age at last live birth	0.025146	-0.470687	0.464503	-0.153229	0.0343491
HL_META	Mouth/teeth dental problems	0.0259257	-0.581687	0.244948	0.398644	0.0765206
HL_META	Had other major operations	0.031319	-0.49639	0.423401	0.219707	0.0405332
HL_META	Illnesses of siblings	0.0343323	-0.299847	0.138824	0.220916	0.0467519
HL_META	Patient classification on admission (recoded)	0.0403894	-0.539131	0.262386	0.206211	0.040953
HL_META	Hematuria	0.0417401	-0.553292	0.265638	0.231615	0.0655111
HL_META	White blood cell (leukocyte) count	0.0482462	-0.494425	0.295878	0.101136	0.0235721
HL_META	Frequency of stair climbing in last 4 weeks	0.0487606	-0.473406	0.408959	-0.119116	0.0412908
HL_META	Age at first live birth	0.0499502	-0.573808	0.275087	-0.16859	0.0306484
HL_META	Pain type(s) experienced in last month	0.0505373	-0.287514	0.144121	0.329744	0.0368362
HL_META	prescriptions-opioid_analgesic|antipyretic-both_sexes	0.0515307	-0.525113	0.370178	0.156634	0.0434679
HL_META	Age completed full time education	0.0537846	-0.532915	0.348163	-0.129363	0.0269821
HL_META	prescriptions-codine_paracetamol-both_sexes	0.0545077	-0.425569	0.463649	0.155583	0.0498159
HL_META	Pain type(s) experienced in last month	0.05528	-0.527907	0.25954	0.260178	0.0464299
HL_META	Impact on normal roles during worst period of depression	0.0565988	-0.438898	0.226966	0.190257	0.0649506
HL_META	N39 Other disorders of urinary system	0.057131	-0.548813	0.34814	0.250864	0.0612263
HL_META	Usual walking pace	0.0590849	-0.534214	0.271347	-0.128291	0.0253643
HL_META	Pain type(s) experienced in last month	0.0591213	-0.60816	0.264437	0.288598	0.054003
HL_META	Workplace very hot	0.0594028	-0.363076	0.183286	0.229832	0.064466
HL_META	Methods of admission to hospital (recoded)	0.0594719	-0.567791	0.286867	0.201943	0.0467472
HL_META	Sources of admission to hospital (recoded)	0.059537	-0.570488	0.274106	0.237912	0.0462222
HL_META	Z87 Personal history of other diseases and conditions	0.0603995	-0.602053	0.273452	0.276322	0.0496007
HL_META	Gastrointestinal hemorrhage	0.062032	-0.585794	0.269513	0.208273	0.0769137
HL_META	Other serious medical condition/disability diagnosed by doctor	0.0621624	-0.495958	0.262528	0.297058	0.0417392
HL_META	Hearing aid user	0.0660424	-0.478367	0.249651	0.70911	0.0504198
HL_META	General happiness	0.0671321	0.552128	0.289917	0.223624	0.044689
HL_META	Oily fish intake	0.0681992	-0.494256	0.281841	-0.11626	0.0291969
HL_META	prescriptions-tramadol-both_sexes	0.068916	0.186214	0.609645	0.115752	0.0365043
HL_META	prescriptions-opioid_analgesic|selective_serotonin_re-uptake_inhibitor|norepinephrine_re-uptake_inhibitor-both_sexes	0.0689165	0.186218	0.609644	0.115752	0.0365043
HL_META	Seen a psychiatrist for nerves, anxiety, tension or depression	0.069441	-0.393513	0.232755	0.199821	0.0449241
HL_META	Methods of discharge from hospital (recoded)	0.0697331	-0.562136	0.282174	0.231526	0.0440573
HL_META	Operation code	0.0709775	-0.431302	0.22301	0.34547	0.0713466
HL_META	Anal and rectal conditions	0.0723326	-0.546092	0.268529	0.225041	0.0521962
HL_META	Long-standing illness, disability or infirmity	0.0723586	-0.41595	0.221559	0.368674	0.0311458
HL_META	Poisoning by antibiotics	0.0746005	-0.528043	0.355946	0.168533	0.0510739
HL_META	Destinations on discharge from hospital (recoded)	0.0753185	-0.557158	0.280401	0.230486	0.0427213
HL_META	Speech-reception-threshold (SRT) estimate (left)	0.0767262	0.553246	0.271893	0.321154	0.0541044
HL_META	Inpatient record format	0.0782063	-0.545479	0.285269	0.228568	0.0500675
HL_META	Pain type(s) experienced in last month	0.0785072	-0.338439	0.185689	-0.319025	0.0365726
HL_META	Administrative and legal statuses	0.0786611	-0.558751	0.285457	0.232755	0.0639384
HL_META	Number of unsuccessful stop-smoking attempts	0.0792075	0.278885	0.355778	0.230403	0.0498229
HL_META	prescriptions-PDE5_inhibitor|pulmonary_hypertension|erectile_dysfunction-both_sexes	0.0800039	-0.480965	0.248755	0.236645	0.0719124
HL_META	Belief that own life is meaningful	0.0809023	0.509615	0.287634	-0.185996	0.0458358
HL_META	Treatment speciality of consultant (recoded)	0.0810876	-0.574535	0.283057	0.215892	0.0541112
HL_META	Z88 Personal history of allergy to drugs, medicaments and biologocal substances	0.0823958	-0.544854	0.318889	0.186527	0.0485848
HL_META	Hearing difficulty/problems	0.0834481	0.375936	0.490857	0.981988	0.00394104
HL_META	Ever used hormone-replacement therapy (HRT)	0.0861522	-0.509618	0.344808	0.170479	0.0494541
HL_META	Taking other prescription medications	0.0889138	-0.547009	0.278233	0.258067	0.035047
HL_META	Hearing difficulty/problems	0.0896294	0.364838	0.495841	-0.982339	0.00397893
HL_META	Hemorrhoids	0.0942742	0.137355	0.551463	0.133721	0.0470778
HL_META	Inpatient record format	0.0958684	-0.528746	0.291974	0.224163	0.0427321
HL_META	Recent changes in speed/amount of moving or speaking	0.0962542	-0.410212	0.223145	0.2927	0.0647242
HL_META	Wheeze or whistling in the chest in last year	0.0971396	-0.547513	0.298896	0.293784	0.0326469
HL_META	prescriptions-albuterol-both_sexes	0.0987539	0.0702698	0.616069	0.108075	0.0507669
HL_META	prescriptions-beta2-agonist|bronchodilator|asthma-both_sexes	0.0987573	0.0702819	0.616069	0.108074	0.0507669
HL_META	Neutrophill count	0.100062	-0.287991	0.278128	0.0977276	0.0230525
HL_META	Non-cancer illness code, self-reported	0.100824	-0.563598	0.299163	0.203271	0.0592345
HL_META	Treatment speciality of consultant (recoded)	0.10155	-0.560154	0.309426	0.193585	0.0658281
HL_META	Illnesses of mother	0.102093	0.508136	0.342786	-0.12916	0.0539223
HL_META	K22 Other diseases of oesophagus	0.102901	-0.556501	0.314481	0.125669	0.0504833
HL_META	Maternal smoking around birth	0.103812	-0.442056	0.409421	0.121924	0.0399961
HL_META	Number of self-reported non-cancer illnesses	0.107132	-0.539182	0.282905	0.246373	0.0339668
HL_META	Substances taken for anxiety	0.108729	0.521815	0.32907	0.182293	0.0477022
HL_META	Hospital episode type	0.10873	-0.554497	0.274375	0.236573	0.0523698
HL_META	Mental health problems ever diagnosed by a professional	0.112601	0.173995	0.182526	0.266199	0.0615967
HL_META	prescriptions-clarithromycin-both_sexes	0.112799	-0.338134	0.366252	0.158159	0.0641534
HL_META	Pulse rate (during blood-pressure measurement)	0.113232	0.187846	0.352622	0.120849	0.0452585
HL_META	Anal and rectal polyp	0.114899	-0.527266	0.272809	0.205533	0.0597758
HL_META	Illnesses of father	0.115459	-0.255986	0.142719	-0.140144	0.0609703
HL_META	Blood clot, DVT, bronchitis, emphysema, asthma, rhinitis, eczema, allergy diagnosed by doctor	0.118488	-0.413198	0.424332	0.190534	0.0538162
HL_META	Shortness of breath walking on level ground	0.118783	0.514213	0.286915	0.284525	0.0407173
HL_META	Blood clot, DVT, bronchitis, emphysema, asthma, rhinitis, eczema, allergy diagnosed by doctor	0.119331	-0.557967	0.289908	0.149831	0.0554788
HL_META	Operation code	0.123768	-0.41035	0.437182	0.123309	0.043405
HL_META	Microalbumin in urine	0.125444	-0.448307	0.371119	0.13167	0.0559784
HL_META	Non-cancer illness code, self-reported	0.128107	-0.554064	0.295482	0.146101	0.0535756
HL_META	Nap during day	0.128359	0.477564	0.362529	0.136818	0.0346013
HL_META	Ever addicted to any substance or behaviour	0.130593	-0.435745	0.249729	0.336568	0.0795956
HL_META	F32 Depressive episode	0.130967	-0.503108	0.314652	0.192534	0.0427286
HL_META	Activities undertaken to treat depression	0.134544	0.0616102	0.185418	0.207381	0.0640282
HL_META	Systolic blood pressure, automated reading	0.139293	0.360207	0.363667	-0.0660336	0.0305207
HL_META	Sexually molested as a child	0.140126	0.00524167	0.271176	0.25077	0.0614008
HL_META	Operation code	0.140461	-0.564897	0.284128	0.199777	0.0714812
HL_META	Bilateral oophorectomy (both ovaries removed)	0.141407	-0.366674	0.427991	0.132811	0.0541582
HL_META	Number of incorrect matches in round	0.143858	-0.470979	0.343104	-0.0891055	0.0373118
HL_META	Main speciality of consultant (recoded)	0.144596	-0.528821	0.298813	0.19739	0.0682409
HL_META	Recent poor appetite or overeating	0.146287	-0.305324	0.188166	0.3635	0.0435877
HL_META	Systolic blood pressure, combined automated + manual reading	0.149197	0.343821	0.370172	-0.0661141	0.0295308
HL_META	Manifestations of mania or irritability	0.149614	0.408519	0.366276	0.281821	0.0563744
HL_META	Lifetime number of sexual partners	0.149873	0.307662	0.337557	0.156261	0.0368392
HL_META	Time to complete round	0.150048	-0.37672	0.449629	-0.0627108	0.0381021
HL_META	Own or rent accommodation lived in	0.150635	-0.47718	0.34763	0.157221	0.0456951
HL_META	Illness, injury, bereavement, stress in last 2 years	0.15064	-0.242691	0.157804	0.298754	0.0371475
HL_META	Ulcer of esophagus	0.151997	-0.50966	0.340396	0.167769	0.0639107
HL_META	Financial situation satisfaction	0.152322	-0.470862	0.30299	0.246101	0.0450018
HL_META	Back pain for 3+ months	0.152379	-0.190927	0.287017	0.229636	0.067397
HL_META	Types of physical activity in last 4 weeks	0.15401	0.387615	0.277199	0.202894	0.0363317
HL_META	Been in a confiding relationship as an adult	0.154689	-0.16372	0.517521	-0.139312	0.051397
HL_META	Friendships satisfaction	0.155394	0.331449	0.2541	0.215336	0.0382802
HL_META	Attendance/disability/mobility allowance	0.155944	-0.334049	0.231538	0.200345	0.0365311
HL_META	Alcohol drinker status	0.159755	-0.417575	0.303233	0.228027	0.0512424
HL_META	I84 Haemorrhoids	0.161234	0.072257	0.592346	0.130135	0.0471551
HL_META	Mood disorders	0.163163	-0.545585	0.289748	0.194694	0.091341
HL_META	Systolic blood pressure, combined automated + manual reading	0.163803	0.319471	0.374309	-0.0630252	0.0292677
HL_META	Multi-site chronic pain	0.16978	-0.274191	0.176982	0.306423	0.0356446
HL_META	Loud music exposure frequency	0.171041	0.508263	0.31189	0.200748	0.0470044
HL_META	Treatment/medication code	0.17331	-0.277358	0.169328	0.213813	0.0672749
HL_META	Z86 Personal history of certain other diseases	0.175026	-0.49634	0.329411	0.27219	0.0388609
HL_META	Illnesses of mother	0.176008	0.0854147	0.352745	0.225986	0.0618835
HL_META	prescriptions-mebeverine-both_sexes	0.176372	-0.129366	0.350314	0.14988	0.0539379
HL_META	Recent restlessness	0.178043	0.223236	0.395091	0.246893	0.0541944
HL_META	stress incontinence, female	0.178676	-0.344684	0.462421	0.167224	0.060771
HL_META	How are people in household related to participant	0.181488	-0.536323	0.315657	-0.167263	0.0609444
HL_META	Tense / 'highly strung'	0.181899	0.151777	0.301396	0.113741	0.0290576
HL_META	Mouth/teeth dental problems	0.183433	0.499179	0.32216	0.188287	0.0367373
HL_META	Albumin	0.184916	-0.292806	0.464754	-0.0914424	0.0354508
HL_META	Anxiety disorders	0.185454	-0.433946	0.389172	0.197225	0.0478142
HL_META	prescriptions-propranolol-both_sexes	0.185715	-0.253283	0.274409	0.138448	0.0637172
HL_META	prescriptions-non-selective_beta-blocker|beta_blocker-both_sexes	0.185718	-0.253275	0.274411	0.138448	0.0637171
HL_META	Milk type used	0.185925	0.444709	0.357268	0.132996	0.0542596
HL_META	SHBG	0.18652	-0.456588	0.363028	-0.115189	0.0234768
HL_META	Intended management of patient (recoded)	0.189676	-0.480118	0.308795	0.240067	0.0459213
HL_META	Illnesses of siblings	0.19014	-0.300608	0.525493	-0.218372	0.0333847
HL_META	Operation code	0.190932	-0.35468	0.427902	0.134669	0.0581462
HL_META	Testosterone	0.191121	-0.404412	0.413856	-0.111072	0.0285944
HL_META	E03 Other hypothyroidism	0.196901	-0.434234	0.370933	0.068765	0.0373
HL_META	Hypothyroidism NOS	0.197128	-0.434707	0.370091	0.068883	0.0370034
HL_META	Pulse pressure, automated reading, adjusted by medication	0.197572	0.407748	0.33236	-0.0993212	0.0300444
HL_META	Hypothyroidism	0.197835	-0.449125	0.375147	0.0677111	0.0384966
HL_META	prescriptions-tricyclic_antidepressant|antidepressant-both_sexes	0.200812	-0.438668	0.356211	0.178286	0.0383942
HL_META	Pulse pressure, automated reading, adjusted by medication	0.202051	0.426304	0.339665	-0.0985635	0.0302161
HL_META	Frequency of depressed mood in last 2 weeks	0.202244	-0.278369	0.204633	0.239659	0.0338025
HL_META	Main speciality of consultant (recoded)	0.203757	-0.488387	0.328955	0.222531	0.0539604
HL_META	Z09 Follow-up examination after treatment for conditions other than malignant neoplasms	0.204383	-0.134227	0.293597	0.176833	0.0643347
HL_META	prescriptions-cetirizine-both_sexes	0.205688	-0.156371	0.458154	0.120553	0.0641408
HL_META	prescriptions-diazepam-both_sexes	0.207219	0.261811	0.472814	0.130494	0.0452012
HL_META	PM: initial answer	0.211489	-0.0166587	0.606074	0.114307	0.0428804
HL_META	Other mental disorder	0.216208	-0.480394	0.320601	0.264781	0.040608
HL_META	Job involves heavy manual or physical work	0.216505	-0.430572	0.358505	0.0771998	0.030329
HL_META	Treatment speciality of consultant (recoded)	0.217209	-0.399135	0.38569	0.11997	0.0429929
HL_META	Eye problems/disorders	0.218441	-0.478592	0.34494	-0.182489	0.0633261
HL_META	Time spent outdoors in winter	0.218846	-0.241927	0.543616	-0.106069	0.0295859
HL_META	Chest pain or discomfort	0.223605	-0.265466	0.188924	0.373778	0.0334031
HL_META	Leisure/social activities	0.223913	0.323633	0.407549	0.105988	0.0358682
HL_META	Number of full brothers	0.224223	-0.429153	0.374784	0.212565	0.0439595
HL_META	Number of treatments/medications taken	0.224707	-0.48703	0.326515	0.212983	0.0321611
HL_META	Pulse pressure, combined automated + manual reading, adjusted by medication	0.225664	0.407456	0.350264	-0.0974476	0.0300817
HL_META	PM: initial answer	0.226201	-0.0208688	0.60494	-0.118276	0.0424768
HL_META	Pulse pressure, combined automated + manual reading, adjusted by medication	0.226465	0.384332	0.341722	-0.0983777	0.0299474
HL_META	Mouth/teeth dental problems	0.226558	-0.232235	0.496612	0.231621	0.0545527
HL_META	Precordial pain	0.228674	-0.517632	0.288435	0.250531	0.06374
HL_META	Eosinophill count	0.229016	0.137494	0.393542	0.0492091	0.0260327
HL_META	Number in household	0.229774	-0.411265	0.385252	-0.176073	0.0586669
HL_META	Illnesses of mother	0.234495	-0.49457	0.308438	-0.144188	0.0646791
HL_META	Number of attempts	0.23466	-0.0199606	0.604271	-0.118369	0.0425416
HL_META	prescriptions-latanoprost-both_sexes	0.237118	-0.38329	0.406972	-0.127626	0.0550337
HL_META	Mean reticulocyte volume	0.238111	-0.366722	0.438677	-0.0533394	0.0265026
HL_META	Noninfectious gastroenteritis	0.238402	0.195377	0.502178	0.21974	0.0499883
HL_META	K57 Diverticular disease of intestine	0.23967	-0.165967	0.573783	0.16639	0.0357605
HL_META	Pulse rate, automated reading	0.240021	0.171994	0.559934	0.0805117	0.0283609
HL_META	Average weekly champagne plus white wine intake	0.244032	-0.347212	0.461898	-0.102347	0.0441375
HL_META	Alkaline phosphatase	0.244494	-0.049739	0.51986	0.0595035	0.0291768
HL_META	prescriptions-amitriptyline-both_sexes	0.245384	-0.416926	0.3869	0.177442	0.0410699
HL_META	Monocyte count	0.24548	-0.165707	0.478406	0.0905426	0.0323556
HL_META	prescriptions-dextropropoxyphene_paracetamol-both_sexes	0.247269	-0.482671	0.331856	0.144292	0.0638927
HL_META	Activities undertaken to treat anxiety	0.249196	0.415888	0.385314	0.20787	0.0527618
HL_META	Usual side of head for mobile phone use	0.249214	0.318049	0.469513	-0.0857636	0.0287235
HL_META	K52 Other non-infective gastro-enteritis and colitis	0.24935	0.0410173	0.475091	0.188213	0.0538665
HL_META	prescriptions-sulfonylurea|diabetes-both_sexes	0.249917	-0.514739	0.318536	0.175755	0.0560268
HL_META	Patient classification on admission (recoded)	0.251105	-0.452673	0.311595	0.221282	0.0489161
HL_META	Mean sphered cell volume	0.254954	-0.364633	0.421497	-0.0608848	0.0310192
HL_META	Mineral and other dietary supplements	0.256972	-0.0981884	0.3848	0.0887075	0.0550605
HL_META	Respiratory abnormalities	0.257065	-0.496599	0.314471	0.325946	0.0768485
HL_META	Sexual interference by partner or ex-partner without consent as an adult	0.258665	0.219021	0.376642	0.152181	0.0717275
HL_META	Attendance/disability/mobility allowance	0.25912	-0.335839	0.272643	-0.199368	0.0366652
HL_META	Mouth/teeth dental problems	0.259557	-0.326977	0.441645	0.137252	0.0409676
HL_META	Sleep apnea	0.259985	0.303833	0.481521	0.197567	0.0572032
HL_META	Seen doctor (GP) for nerves, anxiety, tension or depression	0.260402	-0.226748	0.176296	0.235601	0.0352575
HL_META	Spondylosis without myelopathy	0.262679	-0.409884	0.381267	0.124651	0.0565795
HL_META	Operative procedures - main OPCS4	0.264962	-0.410896	0.395913	0.0823298	0.067907
HL_META	Victim of sexual assault	0.266015	0.455159	0.338832	0.223081	0.05333
HL_META	Methods of admission to hospital (recoded)	0.268935	-0.419468	0.374034	0.27739	0.0506817
HL_META	Duration of vigorous activity	0.269044	0.165844	0.568767	-0.11243	0.0418864
HL_META	Types of transport used (excluding work)	0.269787	0.0322025	0.579309	-0.0805874	0.0422118
HL_META	Spondylosis and allied disorders	0.270221	-0.35654	0.29696	0.179939	0.0556981
HL_META	Calculus of ureter	0.272283	-0.383203	0.306296	0.124368	0.0714187
HL_META	prescriptions-amoxicillin-both_sexes	0.273338	-0.329088	0.44981	0.123066	0.0571216
HL_META	Forced expiratory volume in 1-second (FEV1)	0.273416	-0.317424	0.471587	-0.0680688	0.0249588
HL_META	prescriptions-loratadine-both_sexes	0.2738	-0.426416	0.373522	0.169397	0.0795774
HL_META	prescriptions-tricyclic_antihistamine|selective_histamine_H1_inverse_agonist|antihistamine-both_sexes	0.273801	-0.426414	0.373523	0.169397	0.0795773
HL_META	prescriptions-osmotic_laxative|laxative-both_sexes	0.274266	-0.156758	0.506579	0.235372	0.0529299
HL_META	Average weekly spirits intake	0.274273	-0.0968429	0.59143	0.117485	0.0416236
HL_META	prescriptions-benzodiazepine|sedative|anxiety-both_sexes	0.274287	0.078694	0.522006	0.146497	0.0584177
HL_META	Methods of admission to hospital (recoded)	0.277932	-0.288086	0.458859	0.221878	0.0698888
HL_META	Age first had sexual intercourse	0.278588	-0.385041	0.307321	-0.133911	0.0270514
HL_META	Ever worried more than most people would in similar situation	0.279976	0.297508	0.276955	0.197283	0.045206
HL_META	prescriptions-gliclazide-both_sexes	0.281793	-0.494076	0.325362	0.165917	0.0573238
HL_META	prescriptions-antispasmodic-both_sexes	0.282053	0.177285	0.441951	0.149151	0.0534631
HL_META	Diverticulosis	0.283385	-0.173061	0.567445	0.184601	0.0358069
HL_META	Spells in hospital	0.283743	-0.422786	0.384934	0.20321	0.0429845
HL_META	Noisy workplace	0.285814	-0.375737	0.359348	0.264354	0.0419819
HL_META	Medication for cholesterol, blood pressure, diabetes, or take exogenous hormones	0.289267	0.186761	0.559607	-0.0570961	0.0417744
HL_META	Chest pain or discomfort walking normally	0.289507	0.402237	0.393197	0.165024	0.0502012
HL_META	Ever felt worried, tense, or anxious for most of a month or longer	0.290837	0.256945	0.215071	0.241652	0.0492901
HL_META	Treatment speciality of consultant (recoded)	0.293204	-0.441017	0.362569	0.202138	0.0486627
HL_META	Types of physical activity in last 4 weeks	0.294421	0.181034	0.331357	-0.138255	0.0331987
HL_META	Diverticulosis and diverticulitis	0.295411	-0.16765	0.568347	0.185263	0.0357995
HL_META	Current employment status	0.295819	-0.391516	0.376289	0.218213	0.0433763
HL_META	Job involved shift work	0.296181	0.446194	0.351326	0.189441	0.0623427
HL_META	Overall health rating	0.302523	-0.254167	0.201366	0.295529	0.0291057
HL_META	Age when last used oral contraceptive pill	0.305104	-0.286544	0.478239	-0.100216	0.0460647
HL_META	Blood clot, DVT, bronchitis, emphysema, asthma, rhinitis, eczema, allergy diagnosed by doctor	0.306262	-0.173429	0.549048	-0.112945	0.0299743
HL_META	Pulse pressure, automated reading	0.306402	0.384167	0.348694	-0.11054	0.0310984
HL_META	Nitrogen oxides air pollution; 2010	0.310073	0.426571	0.352938	0.242597	0.0432487
HL_META	Age hayfever or allergic rhinitis diagnosed by doctor	0.31218	0.0867854	0.377111	0.128192	0.0585935
HL_META	Benign neoplasm of colon	0.312244	-0.298415	0.437575	0.210179	0.0478705
HL_META	Pulse pressure, automated reading	0.312295	0.359993	0.343161	-0.111534	0.0307978
HL_META	Other peripheral nerve disorders	0.312393	-0.0441476	0.584326	0.0611749	0.0487266
HL_META	Forced expiratory volume in 1-second (FEV1), Best measure	0.31301	-0.281821	0.487143	-0.0625138	0.0251555
HL_META	Recent feelings of inadequacy	0.313767	-0.164125	0.141809	0.292356	0.0575847
HL_META	Vitamin D	0.313942	-0.3546	0.344245	-0.124331	0.0374852
HL_META	Mental health problems ever diagnosed by a professional	0.315024	-0.279868	0.231609	0.247535	0.0510624
HL_META	Illnesses of mother	0.315273	0.160937	0.56766	0.170988	0.0622068
HL_META	Nervous feelings	0.316194	0.229562	0.424201	0.0755646	0.0280945
HL_META	Ever had known person concerned about, or recommend reduction of, alcohol consumption	0.317262	-0.366463	0.404573	0.127644	0.0572507
HL_META	Abdominal pain	0.317536	-0.303204	0.274573	0.199854	0.0360862
HL_META	Methods of admission to hospital (recoded)	0.317746	-0.351388	0.305393	0.205485	0.0459584
HL_META	Trouble falling or staying asleep, or sleeping too much	0.318231	-0.36253	0.323082	0.312883	0.0459467
HL_META	Unstable angina (intermediate coronary syndrome)	0.319337	-0.00546685	0.59701	0.126704	0.0519935
HL_META	Disorders of menstruation and other abnormal bleeding from female genital tract	0.319516	-0.218277	0.502977	0.146764	0.0621787
HL_META	Illnesses of siblings	0.319646	-0.236822	0.50464	0.205935	0.0415839
HL_META	Peripheral vascular disease, unspecified	0.322401	-0.445868	0.353049	0.127791	0.0666541
HL_META	Vascular/heart problems diagnosed by doctor	0.324407	0.0803426	0.584315	0.168692	0.0392508
HL_META	Pulse pressure, combined automated + manual reading	0.325933	0.367229	0.356421	-0.109909	0.031044
HL_META	Non-cancer illness code, self-reported	0.327414	-0.372169	0.393227	0.164651	0.0517342
HL_META	Signal-to-noise-ratio (SNR) of triplet (left)	0.328348	0.26659	0.209376	0.28452	0.0585004
HL_META	Medication for cholesterol, blood pressure or diabetes	0.328912	0.0527711	0.591877	0.107104	0.0347009
HL_META	Treatment/medication code	0.33312	0.128356	0.575615	0.148798	0.0538643
HL_META	Operative procedures - main OPCS4	0.333502	-0.407022	0.347984	0.135528	0.0630462
HL_META	prescriptions-antipyretic-both_sexes	0.33389	-0.218971	0.529664	0.159903	0.0445372
HL_META	prescriptions-paracetamol-both_sexes	0.333894	-0.218966	0.529667	0.159903	0.0445372
HL_META	Injury, NOS	0.334025	-0.251117	0.31951	0.1221	0.0778073
HL_META	Other headache syndromes	0.336029	0.0674971	0.566844	0.190368	0.047363
HL_META	Personal history of diseases of digestive system	0.336054	-0.408509	0.374194	0.304017	0.0527453
HL_META	Fraction of day affected during worst episode of depression	0.336158	-0.313986	0.235868	0.127613	0.0675088
HL_META	Pulse pressure, combined automated + manual reading	0.337145	0.339616	0.349525	-0.110541	0.0302655
HL_META	prescriptions-prednisolone-both_sexes	0.337276	-0.0341748	0.59441	0.125004	0.0536082
HL_META	Length of time at current address	0.337646	-0.118089	0.577694	-0.0917243	0.0376628
HL_META	Age asthma diagnosed	0.338514	-0.328047	0.440693	0.11541	0.0560479
HL_META	prescriptions-nitrate_|anti-anginal_agent|anti-hypertensive-both_sexes	0.338602	0.0588745	0.580552	0.17375	0.0593851
HL_META	Treatment/medication code	0.34035	-0.0240511	0.549918	0.117327	0.0622126
HL_META	prescriptions-fluticasone_salmeterol-both_sexes	0.340822	0.400893	0.384436	0.141835	0.0714379
HL_META	prescriptions-corticosteroid|long-acting_beta-2_agonist|LABA-both_sexes	0.340826	0.400892	0.384436	0.141835	0.0714378
HL_META	G47 Sleep disorders	0.345275	0.052144	0.589288	0.181585	0.0613352
HL_META	Frequency of drinking alcohol	0.345425	-0.284709	0.480815	-0.0764317	0.0400928
HL_META	prescriptions-quinine_bisulfate-both_sexes	0.347645	0.10334	0.564688	0.208505	0.0494047
HL_META	prescriptions-anti-malarial-both_sexes	0.347663	0.103355	0.56469	0.208505	0.0494047
HL_META	Peptic ulcer (excl. esophageal)	0.348096	0.195481	0.345113	0.224045	0.0647286
HL_META	prescriptions-betahistine-both_sexes	0.350021	-0.223712	0.435909	0.219102	0.069954
HL_META	prescriptions-H1-receptor_agonist|anti-vertigo_agent|antihistamine-both_sexes	0.350031	-0.223685	0.43592	0.219102	0.0699541
HL_META	Non-cancer illness code, self-reported	0.350233	0.0375162	0.575176	0.0892037	0.0304604
HL_META	Ever contemplated self-harm	0.35073	-0.179215	0.16403	0.347307	0.0513316
HL_META	Operation code	0.351671	-0.360157	0.342557	0.154824	0.0403923
HL_META	Medication for pain relief, constipation, heartburn	0.3519	-0.265128	0.493666	0.119121	0.0461779
HL_META	Sleep disorders	0.352819	0.0780431	0.587176	0.18673	0.0612496
HL_META	Sleeplessness / insomnia	0.35441	-0.429308	0.352839	0.217671	0.029636
HL_META	prescriptions-P2Y12_anti-platelet_agent|anti-platelet-both_sexes	0.354739	0.0285792	0.35612	0.160282	0.067263
HL_META	prescriptions-clopidogrel-both_sexes	0.354745	0.0285921	0.356126	0.160281	0.0672629
HL_META	Hypertension	0.355315	-0.0103357	0.597265	0.122993	0.0297687
HL_META	Operative procedures - main OPCS4	0.357731	-0.252704	0.404294	0.151823	0.0630935
HL_META	prescriptions-metformin-both_sexes	0.358257	-0.166325	0.552185	0.100391	0.0455325
HL_META	prescriptions-biguanides|diabetes-both_sexes	0.358258	-0.166322	0.552187	0.100391	0.0455326
HL_META	Symptoms involving digestive system	0.364275	-0.24053	0.493436	0.226449	0.0571849
HL_META	Emphysema	0.364754	0.14757	0.314564	0.153661	0.0538777
HL_META	Exposure to tobacco smoke outside home	0.365299	-0.25003	0.518347	0.195032	0.0516379
HL_META	ECG, load	0.365538	0.182622	0.50627	-0.153291	0.0604326
HL_META	Illnesses of mother	0.366196	-0.23277	0.507286	0.201886	0.0507787
HL_META	Salad / raw vegetable intake	0.367598	-0.309509	0.359087	-0.114887	0.0333464
HL_META	Main speciality of consultant (recoded)	0.369133	-0.280621	0.503017	0.101552	0.04758
HL_META	Allergy/adverse effect of penicillin	0.370479	-0.105317	0.569265	0.152262	0.0506342
HL_META	Felt hated by family member as a child	0.370835	0.342385	0.394845	0.217974	0.0475523
HL_META	Milk type used	0.370989	-0.209229	0.464993	0.12902	0.0495679
HL_META	Z72 Problems related to lifestyle	0.371189	-0.312939	0.3619	0.221418	0.0498338
HL_META	Anxiety disorder	0.372697	-0.251544	0.486474	0.18323	0.0477301
HL_META	Bread type	0.375769	-0.31845	0.427031	0.261465	0.104928
HL_META	Essential hypertension	0.375909	-0.00531543	0.59618	0.12165	0.0297551
HL_META	Intervertebral disc disorders	0.377964	-0.338289	0.424549	0.127896	0.0646698
HL_META	Operation code	0.381295	-0.217182	0.487205	0.162295	0.0544918
HL_META	J43 Emphysema	0.383507	0.109107	0.30227	0.142342	0.0559344
HL_META	Ever depressed for a whole week	0.384644	-0.294522	0.295545	0.292059	0.0451961
HL_META	Age at first episode of depression	0.38722	0.311093	0.44555	-0.156279	0.0662978
HL_META	Non-cancer illness code, self-reported	0.389928	-0.282297	0.422818	0.0394572	0.0383591
HL_META	Treatment speciality of consultant (recoded)	0.390519	-0.434895	0.352442	0.274643	0.0562808
HL_META	Non-cancer illness code, self-reported	0.390794	0.259289	0.47992	0.190547	0.0557232
HL_META	N92 Excessive, frequent and irregular menstruation	0.393059	-0.279776	0.459526	0.191249	0.0676626
HL_META	Other symptoms/disorders or the urinary system	0.393364	-0.200046	0.500931	0.160116	0.0674605
HL_META	Weight change during worst episode of depression	0.393435	-0.0400708	0.583523	0.321101	0.0550866
HL_META	Treatment speciality of consultant (recoded)	0.393836	-0.331572	0.464101	0.116631	0.0456217
HL_META	Treatment/medication code	0.393852	-0.121834	0.572376	0.0614352	0.038672
HL_META	Smoking status	0.393873	-0.372404	0.403408	0.11793	0.0355731
HL_META	prescriptions-anti-muscarinic|anti-cholinergic-both_sexes	0.394038	-0.268419	0.464778	0.175334	0.0650972
HL_META	Tea intake	0.394432	-0.142056	0.559864	0.0675391	0.0356585
HL_META	Manifestations of mania or irritability	0.395399	-0.167579	0.472716	0.151974	0.0759663
HL_META	Bread type	0.395578	0.143648	0.506056	0.0880061	0.0297611
HL_META	Urate	0.398359	0.314853	0.472134	0.0732053	0.0262442
HL_META	Current tobacco smoking	0.398682	-0.360881	0.412169	0.116612	0.0324012
HL_META	Frequency of feeling guilt or remorse after drinking alcohol in last year	0.399512	-0.43487	0.335182	0.187018	0.0766785
HL_META	Ever self-harmed	0.401307	-0.334873	0.398775	0.14341	0.0634156
HL_META	Illnesses of father	0.401624	0.353423	0.418926	-0.17097	0.0459056
HL_META	Vitamin and mineral supplements	0.402412	-0.358713	0.398539	0.146111	0.0647667
HL_META	Leisure/social activities	0.403656	0.07281	0.1623	-0.236556	0.0370201
HL_META	K44 Diaphragmatic hernia	0.406973	-0.134331	0.571546	0.147601	0.0406382
HL_META	Pain type(s) experienced in last month	0.407292	-0.223936	0.19561	0.276891	0.0633611
HL_META	Osteoarthrosis NOS	0.408751	0.20864	0.529165	0.146374	0.0516258
HL_META	Breathing problems during period of job	0.408821	-0.458849	0.325079	0.311522	0.0687594
HL_META	Cancer diagnosed by doctor	0.409535	0.0440175	0.565115	0.152357	0.0606265
HL_META	Bipolar and major depression status	0.413558	0.362016	0.392012	0.318931	0.0782772
HL_META	Loneliness, isolation	0.41387	-0.219151	0.259262	0.235012	0.0312793
HL_META	Sodium in urine	0.414051	0.0651147	0.586612	0.0558996	0.0320199
HL_META	Substances taken for depression	0.415137	-0.221597	0.24998	0.220015	0.0514602
HL_META	Forced vital capacity (FVC)	0.415577	-0.295518	0.472382	-0.051564	0.0256586
HL_META	Impedance of arm (right)	0.417421	-0.0874545	0.583518	-0.0761448	0.0284972
HL_META	Victim of physically violent crime	0.418115	-0.30718	0.437544	0.199419	0.0573137
HL_META	H36 Retinal disorders in diseases classified elsewhere	0.418544	-0.431776	0.295841	0.109726	0.0823299
HL_META	Non-cancer illness code, self-reported	0.420076	-0.0362749	0.587952	0.154323	0.0312133
HL_META	Operative procedures - main OPCS4	0.422983	-0.348302	0.337235	0.225088	0.0410689
HL_META	Treatment/medication code	0.423392	-0.244816	0.416838	0.0354114	0.0379344
HL_META	Blood clot, DVT, bronchitis, emphysema, asthma, rhinitis, eczema, allergy diagnosed by doctor	0.423578	-0.204527	0.509031	0.0614736	0.0312502
HL_META	Exposure to tobacco smoke at home	0.424959	-0.291797	0.432671	0.1426	0.0610343
HL_META	Lymphocyte count	0.425002	0.0521892	0.574846	0.0534341	0.0294575
HL_META	Medication for pain relief, constipation, heartburn	0.42592	-0.365889	0.308851	-0.183558	0.0307973
HL_META	Forced vital capacity (FVC), Best measure	0.427528	-0.249295	0.503866	-0.0445687	0.0250159
HL_META	Complications of transplants and reattached limbs	0.428198	-0.223789	0.456879	0.197534	0.062096
HL_META	Private healthcare	0.428783	-0.299306	0.434635	0.124625	0.0501679
HL_META	Workplace very hot	0.42908	-0.229673	0.474429	-0.134061	0.0656521
HL_META	Cough on most days	0.436212	0.382641	0.389532	0.220423	0.0449001
HL_META	Fractured bone site(s)	0.436349	-0.309331	0.434331	0.212106	0.0551681
HL_META	Hand grip strength (right)	0.436597	-0.23566	0.492148	-0.0429999	0.0315454
HL_META	prescriptions-glyceryl_trinitrate-both_sexes	0.438264	0.0859524	0.577534	0.165505	0.058615
HL_META	Age at menopause (last menstrual period)	0.44013	-0.059451	0.579254	-0.0939672	0.0401888
HL_META	Impedance of leg (left)	0.440314	-0.0546717	0.574107	-0.0578	0.0299498
HL_META	Operative procedures - main OPCS4	0.442991	0.0250622	0.557493	0.297266	0.0539408
HL_META	Treatment/medication code	0.444338	-0.200027	0.520651	0.125834	0.0455513
HL_META	Treatment speciality of consultant (recoded)	0.4455	-0.165269	0.161015	0.253321	0.0313575
HL_META	Impedance of whole body	0.445623	-0.0649683	0.578957	-0.0737848	0.0297826
HL_META	Age started smoking in current smokers	0.44841	-0.1235	0.522154	-0.128831	0.0768973
HL_META	Hip circumference	0.449682	-0.0387204	0.599153	0.0964782	0.0280808
HL_META	Illness, injury, bereavement, stress in last 2 years	0.449841	-0.215913	0.491805	0.149492	0.0503587
HL_META	Operative procedures - main OPCS4	0.44999	0.0113205	0.587811	0.0628591	0.0471205
HL_META	Feelings of worthlessness during worst period of depression	0.450006	-0.403864	0.337881	0.269627	0.0669532
HL_META	M19 Other arthrosis	0.451624	-0.135056	0.531699	0.19005	0.0601303
HL_META	Leg predicted mass (right)	0.453312	-0.0626139	0.589285	0.0544301	0.0299381
HL_META	Year job started	0.453759	0.283399	0.461113	0.0486368	0.0457514
HL_META	Leg fat-free mass (left)	0.454403	-0.0579364	0.590931	0.0618295	0.0296567
HL_META	Leg fat-free mass (right)	0.454792	-0.0622323	0.589009	0.0542081	0.0299135
HL_META	Mental health problems ever diagnosed by a professional	0.455625	0.350938	0.312957	0.201271	0.0514578
HL_META	Impedance of arm (left)	0.456268	-0.0764742	0.582553	-0.0869836	0.0298069
HL_META	Ventral hernia	0.457482	0.0627209	0.583474	0.184075	0.0714623
HL_META	Impedance of leg (right)	0.457716	-0.0484041	0.571766	-0.0513199	0.0294022
HL_META	Other eye problems	0.457958	0.177534	0.532921	0.322103	0.0571523
HL_META	Leg predicted mass (left)	0.458476	-0.0570336	0.590269	0.0616952	0.0296897
HL_META	Frequency of memory loss due to drinking alcohol in last year	0.45914	-0.294834	0.441189	0.206312	0.0692422
HL_META	Urinary calculus	0.459178	0.023868	0.58427	0.128396	0.0538928
HL_META	Blood clot, DVT, bronchitis, emphysema, asthma, rhinitis, eczema, allergy diagnosed by doctor	0.464574	-0.00366959	0.589115	0.159112	0.0322339
HL_META	Operation year/age first occurred	0.464893	-0.0355617	0.587956	-0.233974	0.0472358
HL_META	Fractured/broken bones in last 5 years	0.465229	0.131412	0.567192	0.144452	0.0349565
HL_META	I20 Angina pectoris	0.465571	-0.0218532	0.588952	0.169208	0.0386037
HL_META	Impact on normal roles during worst period of anxiety	0.465671	-0.31007	0.426515	0.133874	0.064858
HL_META	R10 Abdominal and pelvic pain	0.467522	-0.302848	0.372759	0.202543	0.0395733
HL_META	F10 Mental and behavioural disorders due to use of alcohol	0.468786	-0.312105	0.402801	0.223375	0.0484328
HL_META	Iron deficiency anemias, unspecified or not due to blood loss	0.469894	0.18351	0.526398	0.134318	0.0739337
HL_META	Iron deficiency anemias	0.469905	0.183511	0.526398	0.134318	0.0739338
HL_META	Weight	0.470594	-0.0439938	0.593904	0.0888281	0.0273994
HL_META	Morning/evening person (chronotype)	0.473313	-0.226812	0.504528	0.0668363	0.0283717
HL_META	Frequency of tenseness / restlessness in last 2 weeks	0.475456	-0.220377	0.229882	0.211118	0.0330726
HL_META	Minimum carotid IMT (intima-medial thickness) at 240 degrees	0.476187	0.363964	0.402658	-0.139827	0.0633363
HL_META	Smoking status	0.477277	-0.356586	0.317168	-0.170437	0.0315595
HL_META	Reason for glasses/contact lenses	0.477326	-0.135388	0.333281	-0.112405	0.0396368
HL_META	Other disorders of circulatory system	0.477362	-0.0398832	0.593795	0.224688	0.0476829
HL_META	Illnesses of father	0.477438	-0.0777082	0.577655	0.192261	0.0576721
HL_META	Adopted as a child	0.478586	0.145731	0.432792	0.186875	0.0885992
HL_META	Basal metabolic rate	0.478588	-0.0500215	0.591312	0.0613646	0.0286786
HL_META	Whole body water mass	0.480907	-0.0522033	0.58908	0.0508059	0.0291878
HL_META	prescriptions-histamine_H2_antagonist|antihistamine-both_sexes	0.480997	-0.34305	0.399347	0.138376	0.0619905
HL_META	Worrier / anxious feelings	0.481328	-0.272907	0.479156	0.0694701	0.0262157
HL_META	Weight	0.482465	-0.0412673	0.590981	0.0897936	0.0274087
HL_META	Illnesses of siblings	0.482898	-0.343927	0.398302	0.168852	0.0777593
HL_META	Whole body fat-free mass	0.483393	-0.0505458	0.589355	0.049259	0.0290455
HL_META	Circulatory disease NEC	0.484225	-0.0344609	0.594569	0.223722	0.0474889
HL_META	Irregular menstrual cycle/bleeding	0.485285	-0.0114488	0.588849	0.169798	0.0571253
HL_META	Past tobacco smoking	0.486172	-0.351699	0.317028	-0.196482	0.0337902
HL_META	Intra-ocular pressure, corneal-compensated (left)	0.486698	-0.0547261	0.292637	-0.117507	0.0365091
HL_META	Plays computer games	0.487349	-0.383927	0.313546	0.198898	0.0365153
HL_META	Treatment/medication code	0.487592	-0.0731435	0.579899	0.0997988	0.036344
HL_META	Workplace very hot	0.487616	-0.255084	0.462329	0.182197	0.0534163
HL_META	Arm predicted mass (right)	0.487807	-0.0369068	0.592319	0.0583619	0.02813
HL_META	Diaphragmatic hernia	0.488115	-0.0953559	0.576816	0.154015	0.0393822
HL_META	Leisure/social activities	0.488578	0.157864	0.549816	0.120368	0.0435448
HL_META	Alcohol intake frequency.	0.488706	-0.32031	0.437364	0.0766339	0.0318152
HL_META	Avoided activities or situations because of previous stressful experience in past month	0.491674	-0.139248	0.227093	0.198354	0.0471419
HL_META	Pain in joint	0.491822	0.243522	0.475189	0.176699	0.0596819
HL_META	Particulate matter air pollution (pm2.5); 2010	0.4923	-0.183776	0.200623	0.288619	0.0474895
HL_META	Arm fat-free mass (right)	0.492842	-0.0396899	0.591451	0.0599529	0.0280588
HL_META	Angina pectoris	0.493195	-0.00503616	0.588405	0.162075	0.0374937
HL_META	Activities undertaken to treat depression	0.493266	0.165567	0.242827	0.246743	0.0451527
HL_META	Diabetes diagnosed by doctor	0.49353	-0.0855731	0.565312	0.106142	0.0329772
HL_META	Recent feelings or nervousness or anxiety	0.493691	-0.185131	0.366593	0.187584	0.0384275
HL_META	K43 Ventral hernia	0.494574	0.0528157	0.583527	0.187119	0.0736778
HL_META	Yogurt intake	0.496188	-0.352471	0.360361	-0.147981	0.0674951
HL_META	Number of gap periods	0.498021	0.0825331	0.425783	0.127127	0.0782704
HL_META	Reason for reducing amount of alcohol drunk	0.498682	-0.274086	0.439082	-0.0731124	0.0418247
HL_META	Whole body fat mass	0.499905	-0.0344788	0.584297	0.104717	0.0267649
HL_META	Arm predicted mass (left)	0.50077	-0.0376293	0.591725	0.0712947	0.0279491
HL_META	Type 2 diabetes	0.501349	-0.0365908	0.588686	0.114888	0.0340214
HL_META	M47 Spondylosis	0.501447	-0.392067	0.372604	0.16615	0.0819599
HL_META	Main speciality of consultant (recoded)	0.502177	0.0234479	0.581755	0.152488	0.0575996
HL_META	Chronic airway obstruction	0.503042	-0.285636	0.433605	0.18676	0.0435907
HL_META	Substance addiction and disorders	0.503183	-0.279765	0.413986	0.222642	0.049115
HL_META	Activities undertaken to treat anxiety	0.503388	0.303756	0.447831	0.102372	0.0596936
HL_META	Body mass index (BMI)	0.504048	-0.0270584	0.584046	0.11686	0.0274555
HL_META	E11 Non-insulin-dependent diabetes mellitus	0.504604	-0.0405566	0.587933	0.113653	0.0344919
HL_META	Vascular/heart problems diagnosed by doctor	0.505222	0.0910561	0.554469	-0.0644826	0.0314443
HL_META	Treatment/medication code	0.505725	0.0989023	0.555637	0.154943	0.0639051
HL_META	Ever had period extreme irritability	0.506666	0.128032	0.161982	0.338095	0.0435238
HL_META	Hair colour (natural, before greying)	0.506778	0.00165685	0.588153	-0.0678867	0.0384741
HL_META	Arm fat-free mass (left)	0.506825	-0.0381308	0.591375	0.0691167	0.0282086
HL_META	prescriptions-fluticasone_propionate-both_sexes	0.507655	-0.39857	0.334314	0.205027	0.0715695
HL_META	Job involves shift work	0.507884	-0.0635145	0.582353	0.112501	0.0504197
HL_META	Non-cancer illness code, self-reported	0.508567	0.0665761	0.580164	0.161391	0.0382021
HL_META	prescriptions-lansoprazole-both_sexes	0.509227	-0.0591627	0.580063	0.10861	0.055629
HL_META	Age started oral contraceptive pill	0.511171	-0.296817	0.441501	-0.128964	0.0386236
HL_META	Doctor diagnosed hayfever or allergic rhinitis	0.512689	-0.0794726	0.569451	0.0716012	0.0460141
HL_META	Number of days/week walked 10+ minutes	0.51302	-0.155996	0.210335	-0.137424	0.0320786
HL_META	Inpatient record format	0.514834	-0.184769	0.538354	0.20802	0.0535377
HL_META	Non-cancer illness code, self-reported	0.515133	-0.414934	0.347444	0.150457	0.0815396
HL_META	Main speciality of consultant (recoded)	0.515646	-0.282735	0.428364	0.21801	0.0459998
HL_META	Methods of admission to hospital (recoded)	0.517561	-0.329996	0.391112	0.2189	0.0483857
HL_META	Body mass index (BMI)	0.517585	-0.0185082	0.580067	0.116895	0.0275129
HL_META	Medication for cholesterol, blood pressure or diabetes	0.517762	-0.12787	0.557794	-0.109417	0.0338965
HL_META	Asthma	0.518414	0.0729877	0.579729	0.181072	0.0352065
HL_META	Other specified gastritis	0.518632	-0.0436348	0.517314	0.277512	0.0688666
HL_META	Daytime dozing / sleeping (narcolepsy)	0.519017	0.11686	0.522813	0.136361	0.0373634
HL_META	Alcoholism	0.519443	-0.179551	0.506325	0.112606	0.0753995
HL_META	Estimated glomerular filtration rate, serum creatinine + cystain C	0.52061	-0.15865	0.460878	-0.0958011	0.0340067
HL_META	Constipation	0.52123	0.248208	0.474138	0.272317	0.0672041
HL_META	Alcohol usually taken with meals	0.52124	-0.379212	0.341938	-0.143907	0.0280341
HL_META	Trunk fat mass	0.521517	-0.0241572	0.576611	0.0928149	0.0268339
HL_META	Someone to take to doctor when needed as a child	0.522186	-0.137577	0.299132	-0.134136	0.0478494
HL_META	Frequency of inability to stop worrying during worst period of anxiety	0.522853	-0.316025	0.415198	0.112885	0.0784178
HL_META	Arm fat mass (right)	0.523066	-0.0151394	0.577692	0.105942	0.0272915
HL_META	E78 Disorders of lipoprotein metabolism and other lipidaemias	0.525301	-0.00782285	0.591586	0.151628	0.0383157
HL_META	Operation code	0.525774	-0.189982	0.494033	0.116101	0.0434113
HL_META	Disorders of lipoid metabolism	0.525919	-0.0129235	0.591988	0.150447	0.0384994
HL_META	Creatinine (enzymatic) in urine	0.527173	-0.177037	0.52857	0.0466862	0.0328615
HL_META	Arm fat mass (left)	0.527234	0.00534876	0.57057	0.10581	0.0274699
HL_META	prescriptions-stimulant_laxative|laxative-both_sexes	0.529273	-0.225542	0.197319	0.156138	0.0901973
HL_META	Hyperlipidemia	0.531043	-0.0151203	0.591688	0.148873	0.038721
HL_META	Diabetes mellitus	0.532075	-0.0239806	0.588578	0.120449	0.0350028
HL_META	Particulate matter air pollution (pm2.5) absorbance; 2010	0.533609	0.137506	0.546346	0.141716	0.051976
HL_META	Non-cancer illness code, self-reported	0.534263	-0.0471783	0.584856	0.123435	0.035321
HL_META	Pain type(s) experienced in last month	0.535599	-0.176441	0.197971	0.27635	0.0448418
HL_META	Frequency of inability to cease drinking in last year	0.536914	-0.387627	0.347454	0.20351	0.077965
HL_META	Qualifications	0.538325	-0.119164	0.262885	0.165394	0.0472517
HL_META	Bread intake	0.53847	0.0271702	0.470508	0.0926829	0.039564
HL_META	Operative procedures - main OPCS4	0.539743	-0.061719	0.297385	0.133533	0.0624284
HL_META	Recent easy annoyance or irritability	0.540251	0.207363	0.290158	0.228562	0.0432564
HL_META	Trunk predicted mass	0.540489	-0.0333675	0.587086	0.0362383	0.0285769
HL_META	Trunk fat-free mass	0.541678	-0.0313201	0.587307	0.0366872	0.0286005
HL_META	D50 Iron deficiency anaemia	0.543733	0.217856	0.501863	0.133526	0.0776492
HL_META	Z90 Acquired absence of organs, not elsewhere classified	0.544663	-0.283215	0.347082	0.226289	0.05664
HL_META	Vascular/heart problems diagnosed by doctor	0.544718	0.0805227	0.571421	0.104795	0.0502261
HL_META	Operative procedures - main OPCS4	0.54546	-0.0877404	0.417102	0.104436	0.0426005
HL_META	prescriptions-ranitidine-both_sexes	0.545915	-0.339517	0.366524	0.126124	0.0640397
HL_META	prescriptions-sildenafil-both_sexes	0.548914	-0.426711	0.339456	0.264688	0.0901354
HL_META	Illnesses of father	0.549801	0.161715	0.541481	0.104748	0.0412336
HL_META	Non-cancer illness code, self-reported	0.555092	0.053182	0.531824	0.056171	0.0307902
HL_META	Recent trouble relaxing	0.555877	-0.14894	0.297308	0.216598	0.0412053
HL_META	Operation code	0.556651	-0.296954	0.429503	0.169512	0.0697864
HL_META	M13 Other arthritis	0.558399	0.332539	0.409558	0.238926	0.0801933
HL_META	Operative procedures - main OPCS4	0.558755	0.104949	0.563048	0.217795	0.0397288
HL_META	Number of self-reported cancers	0.560226	0.0644364	0.577501	0.132846	0.0601026
HL_META	Time spent driving	0.561192	0.128606	0.47955	-0.0778739	0.033845
HL_META	Other ill-defined and unknown causes of morbidity and mortality	0.561196	-0.399911	0.356157	0.181105	0.0945
HL_META	Operative procedures - main OPCS4	0.561461	-0.00673152	0.584076	0.141977	0.0550486
HL_META	Frequency of unenthusiasm / disinterest in last 2 weeks	0.561595	-0.274109	0.254714	0.22684	0.0330562
HL_META	prescriptions-citalopram-both_sexes	0.56329	0.0290318	0.581545	0.153597	0.0514417
HL_META	Operative procedures - main OPCS4	0.56361	-0.204118	0.480775	0.158188	0.0545026
HL_META	Weight change during worst episode of depression	0.565268	0.346197	0.410101	-0.173644	0.0562015
HL_META	Indirect bilirubin	0.565535	-0.019595	0.578186	-0.0777989	0.0328193
HL_META	Vascular/heart problems diagnosed by doctor	0.565987	0.0561462	0.533202	0.0545442	0.0311156
HL_META	Operation code	0.567107	-0.232064	0.359952	0.169392	0.0679703
HL_META	Medication for cholesterol, blood pressure or diabetes	0.567254	0.0779741	0.520076	0.0752753	0.030615
HL_META	Worked with paints, thinners or glues	0.568839	-0.090217	0.553577	0.242462	0.0604675
HL_META	Major dietary changes in the last 5 years	0.569267	-0.0969534	0.554358	-0.218909	0.0346939
HL_META	J45 Asthma	0.569478	0.0790075	0.575509	0.181743	0.0356557
HL_META	Age when periods started (menarche)	0.571142	-0.0248527	0.575107	-0.0418854	0.0294202
HL_META	Maximum workload during fitness test	0.57153	0.147511	0.546689	-0.144878	0.0583605
HL_META	G56 Mononeuropathies of upper limb	0.571683	0.0782824	0.574844	0.0679768	0.0523968
HL_META	prescriptions-SSRI|selective_serotonin_re-uptake_inhibitor-both_sexes	0.573835	-0.259268	0.413855	0.16635	0.0670847
HL_META	Own or rent accommodation lived in	0.576386	0.0588782	0.570449	0.113165	0.0681884
HL_META	Treatment speciality of consultant (recoded)	0.576388	-0.182756	0.316379	0.217856	0.040888
HL_META	Waist circumference	0.5786	-0.0308561	0.587488	0.161423	0.0271087
HL_META	R06 Abnormalities of breathing	0.579324	-0.141865	0.514332	0.353592	0.0832177
HL_META	Non-cancer illness code, self-reported	0.57984	0.0382336	0.557562	0.160386	0.0708534
HL_META	Intended management of patient (recoded)	0.580121	-0.108441	0.5682	0.174958	0.0551908
HL_META	Vascular/heart problems diagnosed by doctor	0.580673	0.157807	0.519316	0.168761	0.0697582
HL_META	Tobacco smoking	0.582861	-0.0747044	0.575178	0.143898	0.0391242
HL_META	Non-cancer illness code, self-reported	0.584757	-0.228636	0.377975	0.129749	0.0601967
HL_META	Health satisfaction	0.586363	-0.105431	0.174424	0.307705	0.0348017
HL_META	Illnesses of siblings	0.586732	-0.156365	0.211879	-0.316681	0.0555948
HL_META	Obstructive chronic bronchitis	0.588393	-0.172674	0.527239	0.16512	0.0428237
HL_META	Treatment/medication code	0.588684	-0.136752	0.274235	0.176411	0.033082
HL_META	Medication for pain relief, constipation, heartburn	0.589289	-0.0932782	0.567381	0.161238	0.0375773
HL_META	Poisoning by analgesics, antipyretics, and antirheumatics	0.590064	-0.276002	0.395282	0.200498	0.0703567
HL_META	Worry too long after embarrassment	0.590783	-0.0896373	0.301537	0.147805	0.0339227
HL_META	Non-cancer illness code, self-reported	0.590914	0.359105	0.389664	0.232531	0.0737878
HL_META	Operative procedures - main OPCS4	0.591479	-0.108101	0.546739	0.235929	0.061706
HL_META	Reason for glasses/contact lenses	0.591764	0.00385578	0.585336	0.08582	0.0621347
HL_META	Professional informed about depression	0.591987	-0.244622	0.416232	0.186257	0.0651128
HL_META	prescriptions-candesartan-both_sexes	0.592265	-0.161679	0.51162	0.125106	0.0635037
HL_META	Belittlement by partner or ex-partner as an adult	0.59444	0.249178	0.406665	0.287589	0.0545872
HL_META	Intra-ocular pressure, corneal-compensated (right)	0.596137	-0.0172606	0.281982	-0.120681	0.0389625
HL_META	Former alcohol drinker	0.596326	-0.234773	0.449381	0.252044	0.0671956
HL_META	Fed-up feelings	0.597696	-0.265755	0.280334	0.167919	0.0297062
HL_META	Types of physical activity in last 4 weeks	0.599298	0.0504523	0.281	-0.170457	0.0295088
HL_META	Main speciality of consultant (recoded)	0.603317	-0.11145	0.150805	0.260551	0.0341522
HL_META	Illnesses of siblings	0.6037	0.10773	0.551352	0.172352	0.0397317
HL_META	Hypercholesterolemia	0.606264	-0.0286348	0.58629	0.146487	0.0394375
HL_META	Smoking status, ever vs never	0.607531	-0.333659	0.333379	0.164656	0.0307909
HL_META	Smoking status	0.607974	-0.236888	0.385618	0.168307	0.03191
HL_META	K80 Cholelithiasis	0.608021	-0.00183927	0.491846	0.104482	0.0405138
HL_META	General happiness with own health	0.610444	-0.126576	0.196532	0.361807	0.0405557
HL_META	prescriptions-budesonide_formoterol-both_sexes	0.61106	-0.283845	0.422529	0.104533	0.0893432
HL_META	Workplace had a lot of cigarette smoke from other people smoking	0.612128	-0.0381965	0.578994	0.163176	0.0600837
HL_META	Age started wearing glasses or contact lenses	0.613264	0.0649959	0.571796	-0.0514076	0.0363136
HL_META	Alanine aminotransferase	0.616061	-0.033113	0.582159	0.0484437	0.0287573
HL_META	prescriptions-mometasone-both_sexes	0.617071	-0.238989	0.441059	0.150305	0.063537
HL_META	prescriptions-fluoxetine-both_sexes	0.617903	-0.235216	0.429255	0.166239	0.0676776
HL_META	Duration walking for pleasure	0.619615	0.0365476	0.581979	-0.0805786	0.052365
HL_META	Tense, sore, or aching muscles during worst period of anxiety	0.619969	0.268455	0.452298	0.164867	0.077837
HL_META	Recent inability to stop or control worrying	0.620484	-0.123233	0.304464	0.229529	0.0453241
HL_META	J44 Other chronic obstructive pulmonary disease	0.620488	-0.151572	0.532792	0.156446	0.0436051
HL_META	Felt loved as a child	0.62105	0.0750772	0.388409	-0.185244	0.0408228
HL_META	Hand grip strength (left)	0.621773	-0.129101	0.544827	-0.0300932	0.0312939
HL_META	Mother's age	0.624124	0.083569	0.567072	-0.148552	0.0411146
HL_META	K29 Gastritis and duodenitis	0.630354	-0.107516	0.560287	0.217436	0.0419599
HL_META	M75 Shoulder lesions	0.634438	0.177564	0.505982	0.0947689	0.0488
HL_META	prescriptions-simvastatin-both_sexes	0.636507	-0.0212912	0.581975	0.0659705	0.0506881
HL_META	Handedness (chirality/laterality)	0.637471	0.0995866	0.564462	-0.134288	0.0591772
HL_META	Medication for pain relief, constipation, heartburn	0.639388	-0.115623	0.263802	0.162795	0.0316031
HL_META	Major dietary changes in the last 5 years	0.64117	-0.0970836	0.535382	0.209137	0.0342859
HL_META	Operative procedures - main OPCS4	0.641251	-0.224933	0.447298	0.156601	0.0512815
HL_META	Time spent using computer	0.641949	0.0905525	0.511392	0.0599118	0.0373809
HL_META	Ischemic Heart Disease	0.643104	0.000504542	0.584445	0.131214	0.0368997
HL_META	prescriptions-tiotropium-both_sexes	0.647881	-0.180289	0.493225	0.137107	0.095832
HL_META	Reflux esophagitis	0.648255	-0.0211369	0.583074	0.117282	0.0557278
HL_META	Illness, injury, bereavement, stress in last 2 years	0.648356	-0.144623	0.258633	0.324161	0.048015
HL_META	HDL cholesterol	0.648412	0.0112351	0.549715	-0.122395	0.039444
HL_META	Guilty feelings	0.650154	-0.140296	0.183804	0.232133	0.0345646
HL_META	Interpolated Age of participant when operation took place	0.655608	-0.00802153	0.583274	-0.0921838	0.0366052
HL_META	Peripheral enthesopathies and allied syndromes	0.656177	-0.183365	0.34501	0.123466	0.0519581
HL_META	Operative procedures - main OPCS4	0.659042	-0.022175	0.580058	0.223644	0.0550036
HL_META	Trunk fat percentage	0.659469	0.00759327	0.567961	0.0923409	0.0272233
HL_META	prescriptions-long-acting_anti-muscarinic_bronchodilator|anti-muscarinic|bronchodilator|asthma-both_sexes	0.660295	-0.160175	0.50454	0.137101	0.0942076
HL_META	Manifestations of mania or irritability	0.661053	0.308014	0.41947	0.217614	0.080105
HL_META	Eye problems/disorders	0.661803	-0.0819038	0.552992	0.128355	0.0562807
HL_META	Recent feelings of tiredness or low energy	0.662941	-0.0716017	0.149113	0.35849	0.0415813
HL_META	Main speciality of consultant (recoded)	0.663755	-0.110453	0.34743	0.205947	0.0446791
HL_META	Vitamin and mineral supplements	0.664398	-0.184532	0.428313	0.126634	0.0630389
HL_META	Medication for pain relief, constipation, heartburn	0.665896	-0.169217	0.495876	0.172739	0.0402506
HL_META	Severity of problems due to mania or irritability	0.666704	0.325635	0.40725	0.214733	0.0746711
HL_META	Chronic bronchitis	0.666844	-0.135688	0.541313	0.162459	0.0432681
HL_META	Non-cancer illness code, self-reported	0.668171	0.0426587	0.577618	0.106556	0.0497745
HL_META	Time employed in main current job	0.668891	-0.213208	0.338152	-0.221725	0.0701907
HL_META	Methods of admission to hospital (recoded)	0.669464	-0.14707	0.241874	0.275753	0.0374292
HL_META	Age stopped smoking	0.670558	0.0322486	0.581059	0.172217	0.0563506
HL_META	Treatment/medication code	0.671174	-0.191679	0.480545	0.235952	0.0648267
HL_META	Treatment/medication code	0.671733	0.312605	0.40547	0.253744	0.0558821
HL_META	Leg fat mass (left)	0.671839	-0.0023428	0.571263	0.127661	0.0256962
HL_META	Age started hormone-replacement therapy (HRT)	0.672599	0.0811648	0.569249	-0.117151	0.0463527
HL_META	Tobacco smoking	0.672603	-0.126122	0.534726	-0.164309	0.0377983
HL_META	Dysphagia	0.673841	-0.219016	0.289704	0.255446	0.0742797
HL_META	K59 Other functional intestinal disorders	0.674253	0.13258	0.527658	0.279145	0.0846045
HL_META	Sensitivity / hurt feelings	0.674866	-0.166069	0.264756	0.131454	0.0280923
HL_META	Workplace very cold	0.676293	-0.027756	0.581157	0.10426	0.0499063
HL_META	Pain type(s) experienced in last month	0.678961	-0.354996	0.353147	0.233289	0.0347369
HL_META	Leg fat mass (right)	0.680035	-0.000337979	0.570695	0.131409	0.0256307
HL_META	Repeated disturbing thoughts of stressful experience in past month	0.680754	0.100824	0.194004	0.251469	0.0454981
HL_META	Gastritis and duodenitis	0.685558	-0.0885782	0.563727	0.221002	0.0408301
HL_META	Recent feelings of depression	0.686288	-0.109041	0.311113	0.24032	0.0437444
HL_META	M51 Other intervertebral disk disorders	0.686385	0.00935188	0.583171	0.104138	0.0678739
HL_META	Renal colic	0.686807	0.312376	0.41589	0.265043	0.0843569
HL_META	prescriptions-Food_Supplement-both_sexes	0.687163	-0.246634	0.433762	0.222626	0.0650813
HL_META	Tobacco use disorder	0.688552	-0.105195	0.54063	0.125805	0.0470739
HL_META	Other diseases of respiratory system, not elsewhere classified	0.690895	-0.300694	0.412156	0.185562	0.0793162
HL_META	Answered sexual history questions	0.691393	0.0440111	0.562134	-0.06708	0.045489
HL_META	Esophagitis, GERD and related diseases	0.692125	0.0171064	0.288618	0.185624	0.0384899
HL_META	Yogurt/ice-cream consumers	0.692515	0.143956	0.521684	-0.174951	0.0806072
HL_META	Cardiac conduction disorders	0.692575	-0.0548251	0.560584	0.189119	0.0777098
HL_META	Operation code	0.693308	0.266684	0.455505	0.11405	0.058929
HL_META	Total bilirubin	0.694762	-0.0260519	0.581238	-0.0892105	0.0326294
HL_META	Own or rent accommodation lived in	0.694823	-0.328365	0.398487	-0.0754766	0.039513
HL_META	Illnesses of siblings	0.695561	0.00409765	0.583233	0.216358	0.0401079
HL_META	Use of sun/uv protection	0.695755	0.0603327	0.56064	-0.121407	0.0361271
HL_META	Signal-to-noise-ratio (SNR) of triplet (right)	0.697738	0.117499	0.204829	0.323273	0.0761632
HL_META	Ever smoked	0.698634	-0.296015	0.308826	0.190359	0.0382566
HL_META	Types of physical activity in last 4 weeks	0.703583	-0.12108	0.448341	-0.12646	0.0364945
HL_META	Workplace had a lot of diesel exhaust	0.703897	0.279629	0.385142	0.328209	0.0657378
HL_META	How are people in household related to participant	0.704004	-0.162707	0.441713	-0.168294	0.0451307
HL_META	Glycated haemoglobin (HbA1c)	0.704272	0.0125325	0.581061	0.0355459	0.0373366
HL_META	Prospective memory result	0.704779	-0.0486894	0.573891	0.111568	0.0410185
HL_META	Treatment/medication code	0.707142	-0.085168	0.553765	0.183721	0.0432705
HL_META	High light scatter reticulocyte percentage	0.709804	0.243914	0.484646	0.0488178	0.0257714
HL_META	prescriptions-proton_pump_inhibitor|PPI-both_sexes	0.71144	0.155247	0.507034	0.107584	0.0487124
HL_META	Breathing problems improved/stopped away from workplace or on holiday	0.714768	-0.300839	0.413113	0.27217	0.0816396
HL_META	Chemotherapy	0.715381	-0.00725335	0.581677	0.163604	0.0818093
HL_META	Cholelithiasis	0.715584	0.068662	0.508401	0.11139	0.0403921
HL_META	prescriptions-chlorphenamine-both_sexes	0.71832	-0.181719	0.42619	0.178372	0.0691693
HL_META	Family relationship satisfaction	0.720272	0.159906	0.373851	0.226678	0.0388629
HL_META	Main speciality of consultant (recoded)	0.725195	-0.0288447	0.577861	0.202999	0.0443015
HL_META	Other chronic ischemic heart disease, unspecified	0.725501	-0.0132485	0.582445	0.119118	0.036136
HL_META	Apolipoprotein A	0.725532	0.147319	0.541651	-0.109938	0.0419345
HL_META	F17 Mental and behavioural disorders due to use of tobacco	0.726976	-0.0829788	0.547513	0.124059	0.0478622
HL_META	Witnessed sudden violent death	0.727133	0.159746	0.530905	0.125699	0.0610036
HL_META	Mineral and other dietary supplements	0.72769	0.317843	0.410676	0.154629	0.0827379
HL_META	prescriptions-ibuprofen-both_sexes	0.727766	-0.0345198	0.578218	0.121733	0.0568755
HL_META	Operative procedures - main OPCS4	0.729521	0.0548868	0.262929	0.284733	0.0391155
HL_META	Had major operations	0.731967	0.0404648	0.577035	0.312043	0.0657987
HL_META	Coronary atherosclerosis	0.732484	0.0156666	0.579721	0.111172	0.0344904
HL_META	Treatment/medication code	0.73318	-0.049337	0.569287	0.161286	0.0408975
HL_META	Syncope and collapse	0.733807	-0.0362331	0.5582	0.107912	0.0587221
HL_META	Recent worrying too much about different things	0.734431	-0.0831665	0.309863	0.213029	0.0429396
HL_META	Overweight, obesity and other hyperalimentation	0.73553	0.0129017	0.565805	0.169462	0.0409149
HL_META	prescriptions-lipase_inhibitor|obesity-both_sexes	0.736146	0.0269644	0.560571	0.129099	0.0675614
HL_META	prescriptions-orlistat-both_sexes	0.736147	0.0269637	0.560571	0.129099	0.0675613
HL_META	G55 Nerve root and plexus compressions in diseases classified elsewhere	0.737071	0.00616968	0.581251	0.120204	0.0707097
HL_META	Ever sought or received professional help for mental distress	0.737183	-0.0400458	0.110557	0.252966	0.0424372
HL_META	Ulcerative colitis	0.739329	-0.159898	0.50247	0.202145	0.0811474
HL_META	D12 Benign neoplasm of colon, rectum, anus and anal canal	0.739829	0.00624125	0.581656	0.208093	0.0469409
HL_META	Z53 Persons encountering health services for specifie procedures, not carried out	0.741563	0.154085	0.516996	0.271501	0.0629332
HL_META	Z51 Other medical care	0.743402	0.00671411	0.581749	0.135634	0.0539042
HL_META	I21 Acute myocardial infarction	0.74463	0.0249139	0.579255	0.130844	0.0493039
HL_META	Workplace had a lot of diesel exhaust	0.746124	-0.14888	0.48091	0.188058	0.0670175
HL_META	Ever had prolonged loss of interest in normal activities	0.746739	-0.0684783	0.15967	0.241096	0.0448184
HL_META	Falls in the last year	0.746815	0.0422678	0.247591	0.291421	0.0346867
HL_META	I25 Chronic ischaemic heart disease	0.749503	-0.0146843	0.580884	0.11894	0.0367195
HL_META	Workplace very cold	0.749944	-0.102162	0.236913	0.28754	0.0715551
HL_META	Obesity	0.75405	0.0130974	0.565753	0.170118	0.0411638
HL_META	E66 Obesity	0.754514	0.0130036	0.565785	0.170133	0.0411966
HL_META	Frequency of tiredness / lethargy in last 2 weeks	0.755172	0.02836	0.116064	0.316496	0.0266211
HL_META	pheno 48 / pheno 49	0.756572	-0.0355037	0.572239	0.159611	0.0262236
HL_META	Number of days/week of vigorous physical activity 10+ minutes	0.758135	-0.216401	0.392253	-0.102298	0.038739
HL_META	Age started smoking in former smokers	0.761596	0.048823	0.573507	-0.0791718	0.0467411
HL_META	Manifestations of mania or irritability	0.768082	0.302596	0.373704	0.198186	0.0772467
HL_META	Osteoarthrosis	0.769726	-0.0176737	0.580273	0.0909333	0.0419333
HL_META	prescriptions-sumatriptan-both_sexes	0.770451	-0.202603	0.398155	0.261431	0.0914556
HL_META	prescriptions-abortive_anti-migraine_agent|selective_serotonin_receptor_agonist|migraine-both_sexes	0.770462	-0.202589	0.398161	0.261431	0.0914556
HL_META	Illnesses of father	0.771682	0.0816013	0.563274	0.164387	0.0481982
HL_META	Treatment/medication code	0.772367	0.0967223	0.556001	0.159829	0.0592307
HL_META	Medication for cholesterol, blood pressure, diabetes, or take exogenous hormones	0.7726	-0.0923465	0.41664	0.147637	0.066941
HL_META	Operation code	0.77379	0.280147	0.416913	0.23474	0.0512433
HL_META	Knee pain for 3+ months	0.775156	0.0538351	0.570273	0.190878	0.0686875
HL_META	Nitrogen dioxide air pollution; 2006	0.776425	-0.0634641	0.288045	0.178345	0.0432504
HL_META	Z82 Family history of certain disabilities and chronic diseases leading to disablement	0.777429	0.078272	0.562699	0.186221	0.0570501
HL_META	Illnesses of mother	0.779705	-0.0113761	0.573213	0.0693185	0.0471329
HL_META	Illness, injury, bereavement, stress in last 2 years	0.779958	0.147455	0.418169	-0.315835	0.040543
HL_META	Pain type(s) experienced in last month	0.782325	-0.0149848	0.508646	0.142938	0.0317708
HL_META	Non-cancer illness code, self-reported	0.783681	-0.129921	0.377876	0.230306	0.0617743
HL_META	Ever had prostate specific antigen (PSA) test	0.783929	-0.00690854	0.332341	0.187464	0.0476977
HL_META	Medication for pain relief, constipation, heartburn	0.78631	0.104928	0.535792	0.158176	0.0481738
HL_META	Bipolar and major depression status	0.789469	0.144626	0.499145	-0.275065	0.0513002
HL_META	R19 Other symptoms and signs involving the digestive system and abdomen	0.789912	-0.0077927	0.580168	0.241936	0.0750667
HL_META	Diseases of esophagus	0.789993	-0.0284842	0.311416	0.190743	0.0384992
HL_META	Urinary tract infection	0.790035	-0.00856716	0.581117	0.285288	0.0678624
HL_META	Duration screen displayed	0.790884	-0.140961	0.512673	-0.107198	0.0360991
HL_META	Speech-reception-threshold (SRT) estimate (right)	0.794898	0.0803154	0.232544	0.378124	0.0791289
HL_META	Risk taking	0.796983	-0.0562568	0.479536	0.113212	0.031168
HL_META	Treatment speciality of consultant (recoded)	0.797204	-0.00779846	0.58109	0.174126	0.0405498
HL_META	Particulate matter air pollution (pm10); 2007	0.797492	-0.0522765	0.384253	0.144424	0.0499269
HL_META	Recent trouble concentrating on things	0.799267	-0.0489569	0.285506	0.250115	0.0527758
HL_META	Breathing problems responsible for leaving job	0.800858	-0.110773	0.509326	0.259364	0.0693356
HL_META	Non-cancer illness code, self-reported	0.801484	-0.0294212	0.345658	0.155994	0.0435467
HL_META	Non-oily fish intake	0.805752	-0.0420388	0.348878	-0.154864	0.0325314
HL_META	Miserableness	0.806872	-0.0834593	0.158032	0.207615	0.0262199
HL_META	Direct bilirubin	0.808264	-0.0177573	0.576289	-0.0854254	0.0303542
HL_META	prescriptions-diclofenac-both_sexes	0.809164	-0.0400389	0.553179	0.129579	0.0516129
HL_META	Nitrogen dioxide air pollution; 2005	0.809383	-0.0515347	0.328914	0.169463	0.0435054
HL_META	prescriptions-macrolide_antibiotic|antibiotic-both_sexes	0.809388	0.139956	0.535393	0.135151	0.0669047
HL_META	High light scatter reticulocyte count	0.809982	0.245538	0.479757	0.0561107	0.0267715
HL_META	Functional digestive disorders	0.811528	-0.107691	0.346518	0.30424	0.0456613
HL_META	Other symptoms of respiratory system	0.811549	-0.0135502	0.57982	0.258115	0.0604476
HL_META	Reticulocyte count	0.812222	0.213525	0.45779	0.0681032	0.0266852
HL_META	Workplace full of chemical or other fumes	0.812395	-0.0144827	0.573806	0.213354	0.0500827
HL_META	Getting up in morning	0.81567	-0.0592354	0.195017	-0.161313	0.0307855
HL_META	I73 Other peripheral vascular diseases	0.816662	-0.0233	0.571355	0.149102	0.0652221
HL_META	Ever taken cannabis	0.817205	0.123551	0.506542	0.141998	0.0442612
HL_META	Main speciality of consultant (recoded)	0.817641	-0.0863409	0.330441	0.244049	0.0501691
HL_META	Non-cancer illness code, self-reported	0.818479	0.0218631	0.576493	0.241356	0.0941789
HL_META	Bread type	0.818725	0.15847	0.427391	-0.155394	0.0617341
HL_META	Interpolated Year when operation took place	0.819084	0.00115836	0.58118	-0.114415	0.0377547
HL_META	Ever had bowel cancer screening	0.821434	-0.0346528	0.569749	0.170878	0.0536404
HL_META	Mean signal-to-noise ratio (SNR), (left)	0.822736	-0.0626394	0.197264	0.344209	0.0684692
HL_META	Poisoning by psychotropic agents	0.823785	0.233609	0.330455	0.177117	0.0782278
HL_META	Treatment/medication code	0.827806	0.161127	0.343356	0.158635	0.058091
HL_META	Enthesopathy	0.828378	0.0375012	0.571044	0.221645	0.0854137
HL_META	Operation code	0.829173	-0.0605261	0.411158	0.257195	0.0552807
HL_META	prescriptions-beclometasone-both_sexes	0.831254	0.0446931	0.569816	0.229023	0.0757935
HL_META	Treatment speciality of consultant (recoded)	0.831614	0.0944746	0.32371	0.276972	0.039616
HL_META	Excessive or frequent menstruation	0.834714	-0.00825372	0.579988	0.159787	0.0589207
HL_META	prescriptions-omeprazole-both_sexes	0.83495	-0.0063281	0.446767	0.138684	0.0526206
HL_META	Mouth/teeth dental problems	0.836458	-0.121726	0.220994	-0.251012	0.0399839
HL_META	Coffee type	0.837734	-0.0613973	0.536953	0.285469	0.0882935
HL_META	Treatment/medication code	0.837886	-0.104201	0.246303	0.239415	0.0857151
HL_META	Time spend outdoors in summer	0.839702	-0.260466	0.45295	-0.0598019	0.0304013
HL_META	Malignant neoplasm, other	0.840286	0.0328154	0.576032	0.117062	0.0482446
HL_META	K58 Irritable bowel syndrome	0.840896	-0.0462507	0.331191	0.203445	0.0639748
HL_META	Reticulocyte percentage	0.842558	0.294305	0.442482	0.0602605	0.0245976
HL_META	K21 Gastro-oesophageal reflux disease	0.842935	0.00778973	0.375655	0.161231	0.0425149
HL_META	F41 Other anxiety disorders	0.843352	-0.0108608	0.579573	0.152908	0.0516731
HL_META	Happiness	0.843987	-0.188072	0.454579	0.225077	0.0375335
HL_META	FI5 : family relationship calculation	0.844223	-0.0113928	0.579666	0.0396291	0.045973
HL_META	Arm fat percentage (left)	0.849242	0.114986	0.536731	0.110449	0.0258708
HL_META	Duration of worst depression	0.849429	-0.0573662	0.461457	0.208684	0.0750263
HL_META	Felt very upset when reminded of stressful experience in past month	0.849562	-0.0244683	0.338049	0.264089	0.0467732
HL_META	Ever thought that life not worth living	0.852267	0.0271344	0.142892	0.317696	0.0427978
HL_META	Arm fat percentage (right)	0.853619	0.0861098	0.548034	0.116412	0.0257319
HL_META	Weight change compared with 1 year ago	0.854933	-0.0280173	0.428107	0.148794	0.0485567
HL_META	Main speciality of consultant (recoded)	0.857256	-0.0281339	0.56072	0.202735	0.0780896
HL_META	Peripheral vascular disease	0.858436	-0.0104929	0.575987	0.136117	0.061172
HL_META	Duodenitis	0.863313	0.00103106	0.580484	0.171917	0.060324
HL_META	Never eat eggs, dairy, wheat, sugar	0.864182	0.00937826	0.579601	-0.0535877	0.0348022
HL_META	Physically abused by family as a child	0.865544	-0.1111	0.444864	0.18013	0.0477016
HL_META	Operation code	0.867328	0.0724244	0.327045	-0.0669789	0.0372286
HL_META	Myocardial infarction	0.868145	0.026845	0.577296	0.0975828	0.0412973
HL_META	Back pain	0.868619	0.00647091	0.580099	0.162195	0.0549147
HL_META	GERD	0.869121	-0.0321851	0.351893	0.165152	0.0411628
HL_META	Ever suffered mental distress preventing usual activities	0.871215	-0.0250277	0.131831	0.283065	0.0494675
HL_META	Other and unspecified disc disorder	0.871502	0.0345762	0.574268	0.154021	0.0663612
HL_META	Number of full sisters	0.875396	-0.0540735	0.226946	0.21711	0.0416694
HL_META	Z92 Personal history of medical treatment	0.876496	0.0128573	0.566731	0.133154	0.0543142
HL_META	Operative procedures - main OPCS4	0.877662	-0.000254151	0.570326	0.109163	0.0605468
HL_META	Nonspecific chest pain	0.877668	-0.161561	0.485509	0.218799	0.0383997
HL_META	Ever had prolonged feelings of sadness or depression	0.878403	-0.0220981	0.139782	0.257641	0.0484392
HL_META	Rheumatoid arthritis and other inflammatory polyarthropathies	0.878443	-0.00593723	0.579936	0.166229	0.0718402
HL_META	Nausea and vomiting	0.881914	0.0424623	0.569761	0.24603	0.0776846
HL_META	Able to confide	0.883996	-0.0884171	0.455181	-0.140504	0.038484
HL_META	Bring up phlegm/sputum/mucus on most days	0.884693	0.0464598	0.21487	0.286165	0.0581519
HL_META	Substances taken for depression	0.888126	-0.0144218	0.487789	0.265168	0.0746838
HL_META	prescriptions-lactulose-both_sexes	0.888866	0.00907428	0.579158	0.203548	0.0658852
HL_META	Minimum carotid IMT (intima-medial thickness) at 150 degrees	0.890074	0.0342426	0.341158	-0.104814	0.060454
HL_META	Alcohol-related disorders	0.890327	0.0111704	0.564809	0.161932	0.0575059
HL_META	Recent thoughts of suicide or self-harm	0.891499	0.00023244	0.401558	0.302257	0.0805041
HL_META	Number of cigarettes smoked daily, combined previous and current smoking	0.892573	-0.00436499	0.577031	0.107665	0.0383489
HL_META	Nitrogen dioxide air pollution; 2007	0.893665	-0.0202962	0.319508	0.162378	0.043336
HL_META	Operative procedures - main OPCS4	0.894766	-0.00244163	0.580444	0.227304	0.0806421
HL_META	Operation code	0.895587	-0.00312715	0.579781	0.110852	0.052636
HL_META	Number of cigarettes smoked daily, combined previous and current smoking	0.896098	-0.000848627	0.575399	0.109205	0.0383393
HL_META	Attendance/disability/mobility allowance	0.896133	0.00731641	0.579335	0.142551	0.0696743
HL_META	Number of cigarettes previously smoked daily	0.896145	0.02307	0.576372	0.107667	0.042448
HL_META	Non-cancer illness code, self-reported	0.896661	-0.143133	0.436099	0.167835	0.0534418
HL_META	Cancer, suspected or other	0.896713	0.0354796	0.573349	0.123598	0.0489509
HL_META	Treatment speciality of consultant (recoded)	0.901001	0.00147498	0.500605	0.239199	0.06607
HL_META	Type of accommodation lived in	0.901322	0.042877	0.228233	0.150134	0.053044
HL_META	Doctor diagnosed asthma	0.901469	0.0253513	0.576055	0.106448	0.0472878
HL_META	Workplace very dusty	0.90371	-0.0557765	0.529069	0.222185	0.0698469
HL_META	Ever manic/hyper for 2 days	0.904378	0.0484804	0.553234	0.230674	0.0646905
HL_META	Snoring	0.904726	-0.279741	0.338443	-0.138254	0.0313082
HL_META	C-reactive protein	0.906487	0.00752069	0.579604	0.10253	0.0292982
HL_META	Townsend deprivation index at recruitment	0.907316	-0.074332	0.18499	0.268491	0.0326444
HL_META	Leg pain on walking	0.908274	0.0502672	0.537561	0.272212	0.0405875
HL_META	prescriptions-opioid_analgesic-both_sexes	0.909429	0.00871438	0.578948	0.0877356	0.0520646
HL_META	Operation code	0.910173	0.012467	0.554178	0.145766	0.0501712
HL_META	Body fat percentage	0.91022	0.0428417	0.565827	0.112512	0.0258524
HL_META	prescriptions-furosemide-both_sexes	0.912278	0.0921381	0.511668	0.136544	0.0553515
HL_META	prescriptions-loop_diuretic|diuretic-both_sexes	0.912741	0.104988	0.508894	0.132237	0.0540945
HL_META	Illnesses of mother	0.913004	0.00397139	0.574419	0.162253	0.0672255
HL_META	Smoking/smokers in household	0.916705	0.0326401	0.566926	0.209791	0.0549544
HL_META	Sleeping too much	0.916986	0.0110514	0.56252	0.293735	0.0872209
HL_META	Milk type used	0.920653	0.0605023	0.358226	-0.221173	0.0490667
HL_META	Alcohol drinker status	0.922009	0.118667	0.49326	-0.118625	0.0399445
HL_META	Treatment/medication code	0.923608	0.0515217	0.565985	0.157349	0.056097
HL_META	Triglycerides	0.924056	0.0124326	0.575011	0.10975	0.0243748
HL_META	Operative procedures - main OPCS4	0.924127	-0.00164076	0.579839	0.131642	0.0720855
HL_META	Nitrogen dioxide air pollution; 2010	0.925904	0.0654127	0.292709	0.21416	0.0420398
HL_META	R07 Pain in throat and chest	0.92692	-0.0741827	0.491241	0.221787	0.0403876
HL_META	prescriptions-histamine_H1_antagonist|antihistamine-both_sexes	0.931673	0.00683826	0.574975	0.121695	0.0562047
HL_META	Total protein	0.931792	0.0122995	0.571637	-0.0579218	0.0365057
HL_META	Treatment/medication code	0.933437	0.00593839	0.561764	0.182763	0.0615005
HL_META	Suffer from 'nerves'	0.933648	-0.193939	0.466793	0.0500444	0.0355342
HL_META	prescriptions-delivery_system-both_sexes	0.934119	0.146463	0.335991	0.114277	0.0784858
HL_META	Mouth/teeth dental problems	0.937095	0.0945128	0.523175	0.504465	0.0831345
HL_META	Z95 Presence of cardiac and vascular implants and grafts	0.940887	0.0836238	0.558109	0.082268	0.0426845
HL_META	Other arthropathies	0.941448	-0.0217238	0.57769	0.0946994	0.0449477
HL_META	Illnesses of father	0.944534	0.00429178	0.577386	0.13494	0.0373946
HL_META	Worked with materials containing asbestos	0.944828	0.0586918	0.450626	0.271167	0.0560621
HL_META	Physical violence by partner or ex-partner as an adult	0.945237	-0.000594618	0.575859	0.190778	0.0654255
HL_META	prescriptions-NSAID|non-steroidal_anti-inflammatory_drug-both_sexes	0.945685	0.00113303	0.58019	0.086557	0.0529875
HL_META	Irritable Bowel Syndrome	0.946481	0.140461	0.411243	0.217751	0.0600238
HL_META	M54 Dorsalgia	0.94705	0.00609869	0.579373	0.178461	0.072168
HL_META	Type of accommodation lived in	0.947982	-0.000429174	0.210807	-0.167597	0.0524691
HL_META	Type of special diet followed	0.95001	0.105295	0.513252	0.104166	0.0831061
HL_META	Ever highly irritable/argumentative for 2 days	0.950069	0.0504384	0.511629	0.247955	0.0469651
HL_META	Wants to stop smoking	0.950904	0.0723922	0.554282	-0.162309	0.0757449
HL_META	Ever unenthusiastic/disinterested for a whole week	0.951673	-0.00630598	0.482107	0.257635	0.0480102
HL_META	prescriptions-aerochamber-both_sexes	0.95275	0.133174	0.330972	0.113787	0.0786911
HL_META	Number of trend entries	0.953952	0.205825	0.458816	-0.17024	0.0816166
HL_META	Nerve root and plexus disorders	0.95435	0.0123356	0.577694	0.102289	0.0632549
HL_META	Recent feelings of foreboding	0.954429	-0.0157947	0.38579	0.205461	0.0498697
HL_META	Number of vehicles in household	0.957702	-0.0307023	0.543563	-0.177509	0.0358766
HL_META	Manifestations of mania or irritability	0.958926	-0.00276956	0.270002	0.29259	0.053187
HL_META	prescriptions-dihydrocodeine-both_sexes	0.959751	0.136821	0.498838	0.186741	0.0768942
HL_META	Father's age	0.959938	0.0365121	0.39756	-0.137475	0.043065
HL_META	Neuroticism score	0.960064	-0.0603657	0.171226	0.184454	0.0262255
HL_META	Treatment/medication code	0.960151	0.017444	0.575631	0.124071	0.0491038
HL_META	Arthropathy NOS	0.962248	-0.0157814	0.578191	0.0919044	0.0449853
HL_META	Cholelithiasis and cholecystitis	0.964948	0.152245	0.510795	0.108598	0.0395659
HL_META	Major dietary changes in the last 5 years	0.966145	-0.000922039	0.579718	0.164593	0.0473997
HL_META	Main speciality of consultant (recoded)	0.96665	0.0040945	0.579077	0.275565	0.0596803
HL_META	Cystatin C	0.966944	0.046129	0.53268	0.0985684	0.034794
HL_META	Mouth/teeth dental problems	0.96776	-0.270005	0.366861	0.128949	0.0358382
HL_META	Main speciality of consultant (recoded)	0.967951	0.0320725	0.515497	0.124368	0.0518469
HL_META	Ever had hysterectomy (womb removed)	0.971019	-0.00229645	0.57944	0.129896	0.060948
HL_META	prescriptions-lisinopril-both_sexes	0.973754	0.0743671	0.556196	0.0986447	0.0558747
HL_META	prescriptions-selective_serotonin_re-uptake_inhibitor|SSRI-both_sexes	0.97473	0.00229883	0.565054	0.139102	0.0459636
HL_META	Pain type(s) experienced in last month	0.97477	-0.0168514	0.2667	0.287335	0.0350078
HL_META	Operative procedures - main OPCS4	0.975138	0.00675467	0.576704	0.126917	0.0593713
HL_META	FI7 : synonym	0.976553	0.0522641	0.564438	0.0400404	0.0505839
HL_META	Ankle spacing width	0.977468	0.0333943	0.569887	0.0371576	0.0305496
HL_META	Irritability	0.977475	-0.184165	0.255624	0.194818	0.0320797
HL_META	Attendance/disability/mobility allowance	0.978884	0.01364	0.337158	0.186975	0.0407637
HL_META	Processed meat intake	0.979851	-0.174954	0.470921	0.101102	0.0301793
HL_META	Ever had same-sex intercourse	0.980099	0.0936238	0.232415	0.210775	0.0544854
HL_META	Workplace very noisy	0.981833	0.0683296	0.281637	0.27741	0.0575209
HL_META	Treatment/medication code	0.982528	0.00973289	0.578077	0.143847	0.0624652
HL_META	Forced expiratory volume in 1-second (FEV1), predicted percentage	0.982654	-0.081019	0.301259	-0.101767	0.0296509
HL_META	Fresh fruit intake	0.985367	-0.0791662	0.421583	-0.0988452	0.0354437
HL_META	Recent lack of interest or pleasure in doing things	0.98543	0.00491116	0.174589	0.276613	0.043417
HL_META	Abdominal hernia	0.985574	0.000698443	0.578834	0.15888	0.0355503
HL_META	Leg fat percentage (right)	0.989228	0.0216738	0.573821	0.133016	0.0268164
HL_META	Wears glasses or contact lenses	0.991083	-0.000192888	0.580179	0.0885801	0.0587677
HL_META	Rheumatoid arthritis	0.992173	-5.06479e-05	0.580215	0.152911	0.0736188
HL_META	Number of jobs held	0.992479	0.042383	0.232239	0.210221	0.0476682
HL_META	prescriptions-corticosteroid|aminoglycoside_antibiotic|antibiotic-both_sexes	0.993273	0.0765755	0.51769	0.189301	0.0577462
HL_META	prescriptions-dexamethasone_acetic_acid_neomycin-both_sexes	0.993274	0.0765758	0.517689	0.1893	0.0577462
HL_META	Leg fat percentage (left)	0.995654	0.0280749	0.572351	0.127237	0.0270384
HL_META	Qualifications	0.997253	-0.0258503	0.562571	-0.0742785	0.0314148
HL_META	Mood swings	0.998395	-0.0803	0.204472	0.184145	0.0274296
HL_META	Non-cancer illness code, self-reported	0.999984	0.00122641	0.578924	0.188743	0.0417328
