## Supplemental Table 17 for "Sex differences, cross-ancestry generalizability, and noise-smoking interactions in the polygenic architecture of hearing loss in adults"

### Sheet: Foglio1
Supplemental Table 17: Environment-specific Bayes factors of the LD-independent variants with nominally significant multi-environment interactions.
CHROMOSOME	rsID	POSITION	P MULTI-ENVIRONMENT INTERACTION	Sex	Average daytime sound level of noise pollution	Average evening sound level of noise pollution	Average night-time sound level of noise pollution	Past tobacco smoking	Smoking/smokers in household	Current tobacco smoking	Ever smoked	Exposure to tobacco smoke at home	Exposure to tobacco smoke outside home	Maternal smoking around birth	Smoking status	Noisy workplace	Loud music exposure frequency
1	rs1751469	1394384	3.42e-06	-5.61362e-07	-7.79553e-07	-7.49722e-07	-4.55324e-06	1.19567e-06	-2.59432e-06	-1.01421e-06	-1.68123e-06	-8.42796e-07	-2.045e-06	-2.94986e-06	-4.22548e-06	-2.25309e-06	1.53326e-06
1	rs35986070	2268668	0.00700026	-0.00387445	-0.00137283	0.00237313	-0.0019081	0.34023	-0.0730213	-0.00488098	-0.0787472	-0.101558	0.0104536	0.00329817	-0.00420266	-0.00438995	-0.00422266
1	rs1801174	3638674	0.0246324	0.00216905	0.000184076	0.0266818	-8.58867e-05	-0.100314	0.0292588	0.00653565	-0.158021	-0.0544558	0.00468807	0.00600913	0.0589585	0.0590452	0.0589889
1	rs6703379	4728398	0.0112797	-0.0135944	-0.00617918	0.339158	-0.00542129	0.169672	0.5254	-0.00822799	0.194176	-0.374618	0.0442652	0.054947	-0.172007	-0.172025	-0.172024
1	rs55812164	7049177	0.000149808	-0.00798531	-0.0028353	-0.0283218	-0.0031464	0.685303	-0.169894	-0.00380702	-0.119769	-0.0821245	-0.00928846	0.000525041	0.0702907	0.0695777	0.0703793
1	rs17030680	7337769	0.0279241	-0.00399215	-0.00302017	-0.0303791	-0.00390351	0.281777	-0.161997	0.00892294	0.984533	0.621086	-0.00553335	-0.00711883	-0.144565	-0.144179	-0.144526
1	rs2797682	7923501	0.000992803	0.00699273	0.00417991	-0.0228974	0.00261757	-0.158195	0.148147	0.0179526	-0.0214224	-0.206621	-0.00479566	-0.0038461	0.0902418	0.0905808	0.0899878
1	rs10927622	15319484	0.00592975	0.0446422	-0.00334821	-0.0277882	-0.00291293	0.60011	0.234623	-0.0105149	-0.541922	-0.368062	-0.00998718	-0.00537963	0.0737647	0.075021	0.073738
1	rs4661686	16410124	0.00254704	-0.00768588	-0.00341224	-0.0418763	-0.00239345	-0.227044	0.226091	0.00130476	-0.184022	0.268053	-0.00908417	-0.00748769	0.0900463	0.0886209	0.0898607
1	rs1339935	18239212	0.0479423	0.00100416	-0.00105705	-0.0317177	-0.00225151	-0.126899	-0.0166207	-0.0069666	-0.317684	-0.202247	0.0017817	-0.0047321	0.244262	0.243994	0.244231
1	rs9728569	18510033	0.00117667	0.00706168	0.000161837	-0.00679273	0.00576808	0.303438	-0.0130472	0.0350239	0.43785	0.529422	-0.0071916	-0.00662219	-0.149859	-0.149839	-0.149852
1	rs851113	19079950	0.0207961	-1.0412e-06	-3.97459e-06	-9.36896e-07	-4.82483e-06	-9.8069e-07	-4.72088e-06	-4.0114e-06	8.84196e-07	-2.91906e-06	-2.1735e-06	-9.21013e-07	-1.98628e-06	1.74085e-06	-2.88659e-07
1	rs35515894	24306394	0.00143005	-0.00691739	0.0120378	-0.00191058	-0.00542611	-0.416695	0.14026	0.0225223	0.120107	-0.535072	0.027135	0.0259916	0.28394	0.287473	0.283698
1	rs12036474	26494092	0.0265017	1.55621e-06	5.74948e-06	6.93285e-06	3.90926e-06	4.38717e-06	8.56113e-06	9.00929e-06	3.86123e-06	3.67143e-06	3.09124e-06	4.12331e-06	6.87049e-06	5.84844e-06	3.87647e-06
1	rs117548969	29451398	0.00188465	-1.76413e-07	4.25918e-06	-2.76387e-06	6.29536e-06	-8.30541e-06	-7.27655e-06	-2.87785e-06	-1.74739e-06	-4.49597e-06	-3.6352e-06	3.14668e-06	-1.36877e-06	-4.43974e-06	-6.37663e-06
1	rs2761066	30624557	0.00150948	-2.13717e-07	-4.59833e-07	-2.93752e-06	-2.1357e-06	1.20912e-06	-1.11529e-06	-2.13429e-06	-4.4527e-06	-3.76149e-06	-1.41994e-06	-4.138e-06	-4.83352e-06	-4.51092e-06	-2.30092e-06
1	rs139767195	31517719	0.00805484	0.00157555	0.00170851	0.0321269	0.00544173	0.21733	-0.0105694	-0.00405247	-0.249694	-0.140385	0.00830253	-0.00139316	0.0562739	0.054825	0.056214
1	rs12135109	32963797	0.0362191	0.00286147	-0.000453132	-0.00780829	-0.000377311	0.0323735	-0.00445708	0.00119145	0.0690731	-0.0968739	-0.000219301	-0.000326858	-0.0101831	-0.0100954	-0.0102438
1	rs685754	35109720	0.0065326	0.000700759	0.00179587	-0.00879678	0.000483968	-0.0919406	0.0329493	0.00158744	-0.107855	-0.0935895	-0.00191546	0.0022254	0.0840598	0.0840754	0.084151
1	rs77386617	35389803	0.00468844	0.00145888	-0.000449821	0.0114158	0.00155495	-0.0419052	0.0189596	-0.00155522	0.0319691	0.040985	7.63756e-06	0.00139869	-0.0157667	-0.0160463	-0.0158037
1	rs61780436	41476180	0.000329093	-0.000316382	0.00216142	0.00499543	-0.000220977	-0.0479483	0.0318088	0.000874855	-0.0711925	-0.0560726	0.00505561	-0.000653605	0.0222551	0.0230058	0.0222499
1	rs16829832	43119855	0.0107429	-6.17874e-08	-2.99115e-07	-4.02206e-06	-2.7538e-07	-2.43588e-06	2.38851e-06	-1.58388e-06	-2.41843e-06	-1.96651e-06	-3.30426e-06	-2.51624e-07	-5.67728e-07	3.81442e-07	-4.10113e-06
1	rs3818536	44135231	0.00564024	9.06165e-05	6.67685e-05	0.000211323	-2.19667e-05	-0.00989738	0.000211864	-9.13125e-05	0.00020906	-0.0184433	-3.99826e-05	9.5299e-05	-0.00969678	-0.00967024	-0.00971326
1	rs6588399	51589655	0.022052	3.50222e-06	1.42534e-05	-2.58899e-06	3.5327e-06	-1.6909e-06	7.09442e-07	2.03068e-06	-0.339442	-0.239413	-1.52878e-06	1.66876e-06	-0.00267394	-0.00267747	-0.00267516
1	rs1288516	53748286	0.0448551	6.21018e-07	2.89333e-06	5.79374e-06	2.97824e-06	-0.605433	7.8319e-06	3.22972e-06	-0.16886	-0.0603742	1.39022e-06	3.94239e-06	-0.0293644	-0.0293392	-0.0293752
1	rs677109	55390170	0.021743	-0.000708853	-0.00208402	-0.0130161	-0.00153534	-0.18837	-0.0593776	-0.00461265	-0.219939	0.464672	0.0061242	-0.00505503	0.0363659	0.0372062	0.0362592
1	rs12739979	55496648	0.00861161	-0.000350513	-0.00011803	2.62813e-05	-7.75161e-05	-0.0395134	-0.0039789	-0.000491463	0.000388082	0.00668396	0.000959179	-0.000295182	-0.00267313	-0.0025783	-0.00266932
1	rs207138	55811215	0.00794162	0.00190529	-0.00076444	-0.0116074	-0.000933156	-0.151985	0.0556291	-0.00227921	-0.204725	-0.102275	-0.00243431	-0.000135523	0.136273	0.135403	0.136191
1	rs12116494	56632340	0.00927173	0.0149941	-0.00353446	-0.0348405	0.00459633	0.683405	0.211096	-0.00629621	-0.364601	-0.278875	-0.0099199	-0.00658888	-0.0663688	-0.0665004	-0.0663526
1	rs7554648	60238762	0.000114373	-0.000745183	0.00293836	0.000746058	-0.000383765	0.0490192	-0.0125794	-0.00194603	-0.160234	-0.107089	0.0034596	0.000556843	0.0678532	0.0675513	0.0678855
1	rs11208878	66955878	0.0100813	-1.31825e-06	-5.97151e-06	-4.90416e-06	-2.9854e-06	0.285897	-2.96075e-06	-1.02397e-06	0.207348	0.277618	-5.5354e-06	1.06198e-06	-2.72084e-06	-3.9834e-06	-4.01324e-06
1	rs4655670	67522666	0.0454452	-2.18199e-06	8.90323e-07	-6.83285e-07	-2.36748e-06	2.69899e-06	-9.79118e-07	1.10527e-06	-1.73828e-06	-2.87234e-06	1.0871e-07	4.99254e-06	-9.09567e-07	-9.3921e-07	1.02814e-06
1	rs678674	70591400	0.000508694	-0.010837	-0.00102361	0.152661	0.0208253	1.17914	-0.136844	-0.014774	-0.669508	0.241784	0.0324923	0.0110227	-0.0499275	-0.0480369	-0.0497664
1	rs583567	70994100	0.000146684	-0.00440882	0.00124787	-0.0193283	-0.0018177	-0.0441964	-0.200977	-0.00551508	0.38559	0.44986	-0.00395025	0.00077355	-0.134127	-0.134168	-0.134136
1	rs1932057	71145358	0.00334773	-0.0102478	-0.00427814	0.292456	-0.00571089	-0.668919	0.766338	-0.0227675	0.527754	0.126944	0.0362902	0.0590312	-0.12091	-0.120976	-0.120853
1	rs4949737	77124311	0.00427391	0.0192552	-0.00165406	0.0598872	0.00294807	-0.313332	-0.132681	-0.0066798	0.300957	0.113412	-0.000798133	-0.000973003	0.0463282	0.0451065	0.0460382
1	rs11583934	77904435	0.0215457	0.0134561	-0.00213061	-0.00313641	-0.0032163	-0.169414	0.00792997	0.00345675	0.91912	-0.31372	0.00246448	-0.000419579	-0.132559	-0.132617	-0.132559
1	rs77934262	81471661	0.0014079	2.97002e-06	1.99865e-06	-3.84703e-06	-3.96704e-06	-3.86202e-06	-3.03447e-06	-2.96818e-06	-1.21853e-06	1.8469e-06	-1.98201e-06	-1.00775e-06	-5.09026e-08	-3.96307e-06	-1.031e-06
1	rs575841411	82535757	0.0102835	-0.00016988	-0.000103135	-0.00178309	-0.000118713	0.00811735	-0.0048163	-0.00021936	0.00811785	-0.0151513	-0.000373454	-3.69143e-05	-0.0275596	-0.0275593	-0.0275637
1	rs7415384	85545704	0.00153443	-0.00304625	-0.00142557	0.0127054	0.0018259	0.0520721	0.00155636	0.00380784	-0.132701	0.186249	0.00271712	0.00255775	-0.00996185	-0.0102353	-0.0099684
1	rs1336575	88670009	0.0285085	-2.13579e-05	0.00104084	-0.0116904	0.0103223	-0.36724	0.243678	0.0473575	0.54093	0.407379	-0.00688216	0.00276117	-0.113209	-0.113222	-0.113193
1	rs75482876	93602814	0.021552	9.84117e-07	3.68909e-06	2.98014e-06	2.68874e-06	-1.19871e-07	1.29895e-06	-2.08965e-06	9.12214e-05	-1.28226e-06	-6.8314e-07	1.56506e-07	-2.61662e-06	-3.51815e-06	-6.47444e-07
1	rs11165369	95766131	0.0253134	0.0184459	-0.00147774	0.0206206	-0.00169635	0.182961	-0.0460235	0.00992837	-0.337561	-0.0130092	0.0175453	-0.00167507	-0.0841656	-0.0841165	-0.0841789
1	rs74104472	97083638	0.0165608	1.9962e-06	-3.86887e-06	-6.57819e-08	-1.91502e-06	1.04912e-07	-2.3777e-06	3.28e-08	-2.42381e-06	-2.44221e-06	1.92045e-06	-3.013e-06	1.83455e-06	-1.0837e-06	1.82549e-06
1	rs115123186	99603449	0.0341773	-0.000109977	-4.65973e-05	-0.00311723	-8.28731e-05	-0.0171814	-0.00979547	-0.000375606	0.0160846	-0.0682343	1.69357e-05	-0.000635879	-0.027303	-0.0274116	-0.0273111
1	rs12747624	107045441	0.0328572	-1.98163e-06	-4.22426e-06	-2.02781e-06	-3.17582e-06	-4.53202e-06	-4.48721e-06	-2.0532e-06	-1.61421e-06	-1.00277e-06	-9.85907e-07	-4.76992e-06	-1.91998e-06	-3.00101e-06	-4.89916e-06
1	rs3120625	109768889	0.000561348	-0.00245718	-0.00105086	0.0343314	0.00300147	-0.102253	0.0231097	-0.00288641	-0.145516	0.0348593	0.0137405	0.00398732	-0.0924095	-0.0927565	-0.0924519
1	rs2797534	111189722	0.0202221	0.00284901	-0.000762317	0.0785808	-0.000795907	-0.124299	0.00854164	-0.00237189	-0.235618	0.0241576	0.00693282	0.0207192	0.0246647	0.024406	0.0247227
1	rs12731085	111829653	0.000303324	-2.79282e-06	-5.87414e-06	-4.21303e-06	-2.29418e-06	-4.95992e-06	-1.88413e-06	-9.76201e-07	-2.85645e-06	-4.96177e-06	-4.90044e-06	2.29373e-06	-2.59778e-06	5.96912e-07	-1.97879e-06
1	rs488299	112381228	0.0195464	-0.00378258	0.00376818	0.0193126	-0.00184785	-0.166214	-0.0641926	-0.00267243	-0.0991002	0.0594058	0.0113	0.00482094	0.110072	0.110463	0.10989
1	rs72697364	117259156	0.00297285	-3.21812e-06	-1.93056e-06	-1.96915e-06	-2.91851e-06	-5.86204e-06	-2.29596e-06	-9.45322e-07	-1.37819e-06	-3.86264e-06	-2.87085e-06	-6.08875e-06	-3.86622e-06	-6.57827e-06	-3.9463e-06
1	rs826414	118154959	0.00351821	-1.98327e-06	1.62623e-06	-3.80147e-07	-2.34989e-06	2.81631e-06	3.3626e-06	2.3261e-06	-2.50806e-06	-1.55227e-06	-6.55542e-07	-1.03327e-06	3.34901e-06	-8.63722e-07	2.17151e-07
1	rs7533249	119182155	0.0201505	-0.0204859	-0.00670462	0.115244	-0.00643663	1.6895	-0.329523	-0.032247	0.326979	0.671577	0.00136049	-0.0175462	0.0905033	0.0894129	0.0905426
1	rs611160	144894611	0.000202249	-0.00196251	-0.001095	0.0576366	-0.000777891	-0.126694	0.191739	0.00985995	-0.386065	-0.222019	0.00229297	0.0194065	0.0184979	0.0186648	0.0183773
1	rs12129861	145725689	0.00416413	-0.0055367	-4.68203e-06	0.155859	-0.00132378	-0.298818	-0.101508	0.0148986	-0.269645	-0.246057	0.0114599	0.00443873	0.216063	0.215679	0.215932
1	rs34284694	146996801	0.000289315	-5.13368e-06	-1.81936e-06	-1.04761e-06	-1.62862e-06	1.19931e-05	1.64764e-07	-4.89723e-07	-3.25279e-06	4.4241e-06	-2.8455e-06	-9.83855e-07	7.03338e-07	-5.2294e-06	7.62164e-07
1	rs72692854	149998923	0.00436922	-0.00280215	-0.00221128	0.137893	0.0144633	0.31522	-0.153736	-0.00776547	-0.41097	0.343148	0.0216186	0.0439982	-0.130307	-0.130251	-0.130263
1	rs4353097	152682350	5.69e-06	0.0129985	0.00343811	-0.0543245	-0.0046738	-0.300094	-0.146623	-0.00492718	0.510233	-0.232674	0.0180734	-0.00889487	0.250312	0.247365	0.249914
1	rs2852629	158157553	0.0486249	-0.00302425	-0.000862941	0.129714	-0.000171113	-0.0747929	-0.0210454	0.000699158	-0.336823	-0.162714	0.0150641	0.0192774	0.113161	0.112908	0.112939
1	rs12061377	159734618	0.0385418	-0.00151908	-0.000154703	-0.0113507	-0.000655194	-0.0894175	-0.0162288	0.00163589	-0.186879	0.00112689	0.00298341	-0.00158759	0.100726	0.100605	0.100689
1	rs4265426	160379575	0.000633721	0.00153238	-0.00328869	-0.0517823	-0.00358463	0.849151	0.11347	-0.00579512	-0.511952	-0.34364	-0.0027974	-0.000232117	0.0895958	0.0884609	0.0898067
1	rs12408485	163289988	0.00257843	-0.00152748	-0.00101637	-0.0112198	0.00094149	0.00300389	0.0770941	-0.00403011	-0.0703706	0.0762979	-0.0011728	0.00129432	-0.000331482	-8.12365e-05	-0.000323886
1	rs111507004	164634056	0.0286542	0.00240386	-0.00135103	0.00027629	-0.00147324	0.212642	9.18858e-05	0.0150303	-0.275459	-0.10473	0.00214485	-0.00202177	0.0417766	0.0431657	0.0419975
1	rs6667484	165048174	0.00235279	-0.0038717	-0.00204758	0.000506622	0.00445273	-0.18478	0.015214	-0.00361724	-0.258559	-0.0441079	-0.000699492	0.00490437	0.17221	0.172436	0.172018
1	rs11799886	165620792	1.39e-05	-0.00277894	0.0160256	-0.0229464	-3.31419e-05	-0.172492	-0.0380068	-0.00399707	0.424493	-0.0833256	-0.00054383	-0.00401722	-0.116325	-0.116235	-0.116307
1	rs7520518	169636668	0.000547449	0.0223972	-0.00773182	-0.0712545	-0.00877355	-0.609865	0.130155	0.017986	0.596103	1.47909	0.018676	0.00508881	0.0570683	0.0561192	0.0567527
1	rs28360383	171237120	0.0112997	0.00298196	0.000141971	0.0871669	0.0032728	-0.0605343	0.0676071	-0.00956442	0.6751	-0.337503	0.0103073	0.00998669	-0.0864062	-0.0859154	-0.0862076
1	rs7526970	173299064	0.00321028	-0.00314923	0.00047648	0.0241858	0.000880284	-0.152769	-0.070445	0.000803429	-0.127554	0.202458	-0.00127896	-0.000755574	0.0633793	0.0635867	0.0632368
1	rs12049184	177727746	0.00274452	-0.000317824	6.57863e-05	0.00423573	-0.000146272	-0.00148225	-0.00730059	-0.000418592	-0.00245985	-0.00751174	0.00145046	0.00104532	0.00343949	0.00354697	0.00345808
1	rs10798640	178934776	0.0192609	-0.000913631	0.0042163	0.0462789	0.000786758	0.0130294	-0.00750895	0.00241175	0.0955873	-0.0985657	0.0169239	0.00515798	-0.0341988	-0.0344931	-0.0342223
1	rs12032815	183588494	0.00612783	2.19539e-06	1.92985e-06	5.57816e-06	1.98213e-06	4.38781e-06	1.96549e-06	6.62843e-06	2.85309e-06	3.15041e-06	1.87885e-06	4.82965e-06	-3.03975e-07	1.01055e-06	3.9442e-06
1	rs58930353	184102860	0.000144079	-0.000603418	0.00490636	-0.0296493	-0.00026597	-0.00428172	0.11598	-0.00682867	0.149604	0.101937	0.00340532	-0.000870602	-0.0270576	-0.0273319	-0.0270244
1	rs7543494	186093558	5.06e-05	-0.00904118	0.00763553	0.0663775	0.00374288	-0.377245	-0.126112	-0.0122649	-0.490181	0.551502	0.00764339	0.00149857	0.201717	0.201565	0.201618
1	rs55928151	189273526	0.0002127	-0.00776752	-0.00345993	0.343555	-0.00515375	1.01559	-0.174117	0.0204846	-0.0648275	-0.513943	0.0184511	0.106282	-0.170442	-0.170452	-0.170445
1	rs860107	189922408	0.00183222	-0.0088551	0.0218336	-0.045435	-0.0030643	-0.473759	0.0600233	0.016635	-0.314356	0.635194	0.00806081	-0.00715602	-0.130262	-0.130093	-0.130419
1	rs833990	191731055	0.00144683	-2.27235e-07	6.44548e-07	4.80431e-08	-9.38584e-07	-2.44672e-06	9.49847e-07	1.29126e-06	2.71175e-08	-4.90663e-06	-4.04665e-06	1.76427e-07	-1.83151e-06	-1.80357e-06	-4.21292e-06
1	rs2884690	197996737	0.000108538	2.80461e-06	-1.53383e-06	-4.85335e-06	-3.10869e-06	-0.0230519	-1.21615e-06	-7.01788e-07	-4.84272e-06	-0.00754003	-2.69298e-06	-1.50835e-06	-0.0206577	-0.0206389	-0.0206569
1	rs17719305	199785642	0.000505337	-0.000687082	0.00490838	-0.00113089	-0.00204608	-0.152472	-0.00082236	0.00846758	-0.467887	0.787775	0.0312634	-0.00665079	-0.0208728	-0.0222274	-0.0207494
1	rs11588931	199898416	1.83e-05	-0.00366862	-0.00138077	0.00518369	-0.00132201	0.344204	-0.125526	0.0254389	0.209318	0.522705	0.00150308	-0.00623465	-0.139479	-0.139733	-0.139434
1	rs12081820	202600599	0.000712404	9.91386e-07	6.01179e-06	2.85169e-06	3.60701e-06	2.63711e-06	2.17406e-06	4.66299e-06	4.39242e-07	1.97131e-06	7.48162e-06	8.40706e-06	2.55689e-06	1.57648e-06	2.5276e-06
1	rs2796232	207900368	0.00400542	0.00447299	-0.0039984	0.145322	-0.00169363	-0.147138	-0.118883	-0.0130831	-0.515244	0.0159981	-0.000281843	-0.00459682	0.230211	0.229647	0.230176
1	rs9429989	209222093	0.000513205	0.00145382	-0.00517424	-0.0772512	-0.00698808	-0.434631	0.318983	-0.0208237	1.8561	0.755405	0.0204928	-0.0127324	-0.0871891	-0.0866836	-0.0872411
1	rs4951732	211359518	0.00341143	-0.00355166	0.000737165	-0.00743682	-0.00195827	0.146046	-0.066775	0.00274977	0.37464	0.137828	-0.00419284	0.00210264	-0.104832	-0.104884	-0.104798
1	rs3009985	212191991	0.000262159	-0.00119424	-0.00114761	-0.0117083	-0.0012801	0.0189425	-0.0620238	0.00503318	0.392482	-0.19022	-0.00392678	-0.000557587	-0.0247682	-0.0248593	-0.0247836
1	rs11120615	215906555	0.000681275	-0.00114214	-0.00101906	-0.00564921	-0.00123935	-0.173769	0.014148	-0.00338779	-0.254707	0.176302	-0.00278436	0.00748736	0.0677365	0.0667734	0.0677984
1	rs4265493	216651804	0.00169047	0.0610949	0.000125716	-0.029994	0.000548375	0.79222	0.427875	-0.00221681	-0.754479	-0.133463	0.00206992	0.00518924	0.0253265	0.0236374	0.0250754
1	rs80164211	219055739	0.00817111	-5.72117e-06	-3.68095e-06	-6.06567e-06	-4.19308e-06	-1.78294e-06	-3.12911e-06	-3.9138e-06	-0.00806247	-0.00189637	1.70991e-06	-5.59214e-06	-2.28825e-06	-4.29598e-06	-2.30897e-06
1	rs7515501	220226732	0.0073227	-2.71823e-06	-2.85574e-06	-3.8033e-06	-3.86118e-06	2.34435e-06	-6.1989e-07	-2.01717e-06	-1.91416e-06	2.24056e-07	-4.82613e-06	-4.14826e-06	-2.32852e-06	-3.09754e-06	7.12709e-07
1	rs199802599	224110620	0.0214846	0.00504912	-0.00264757	-0.0401431	0.00671231	0.442395	0.118591	-0.00879359	-0.462889	0.345503	-0.00795152	0.0109416	-0.0542353	-0.054049	-0.0540325
1	rs79421271	229059459	0.00677388	-0.00275343	-0.000327537	0.016339	-0.000842373	-0.275064	0.189546	-0.00416834	0.0813093	-0.146281	0.00154071	-4.41726e-06	0.0142662	0.0140398	0.0142357
1	rs2941077	229409848	0.01198	2.55946e-06	1.96688e-06	-3.78481e-06	3.04789e-06	5.63887e-06	3.15421e-06	2.13971e-07	1.40476e-06	2.77324e-06	3.69168e-07	-2.97438e-06	1.5572e-07	2.00889e-07	6.305e-06
1	rs12760277	229801100	0.000529856	-0.00504322	-0.00208601	-0.0313861	-0.00155121	-0.239609	-0.0263212	0.0182713	0.120258	-0.00045322	-0.00621371	-0.00428925	0.130926	0.130588	0.131272
1	rs57119321	230519372	0.00762041	0.0505137	0.000126087	-0.0354915	-0.0028553	0.113952	-0.0367101	-0.00790527	-0.428548	0.410986	-0.00562413	-0.00531502	-0.0471337	-0.0465781	-0.0472019
1	rs58557337	232441298	0.00292077	-0.00458859	-0.00136519	0.0251391	-0.00167681	-0.16179	-0.0238346	-0.00472502	-0.386448	0.428953	0.00364793	0.00827233	0.0626095	0.0630906	0.062694
1	rs12077331	234383560	6.66e-05	-9.69899e-05	-9.67869e-05	-9.67223e-05	-9.66708e-05	-8.54677e-05	-9.10109e-05	-9.85476e-05	-0.00873154	-0.00203148	-0.00010065	4.5943e-05	-0.00010172	-0.000102051	-9.96064e-05
1	rs72752660	239334956	0.000828327	3.75816e-06	3.72002e-06	2.69993e-06	3.01494e-06	-6.44839e-07	5.81265e-06	2.02427e-06	-1.0177e-06	2.03714e-06	4.44194e-06	-2.48246e-06	3.94233e-06	3.90007e-06	3.987e-06
1	rs112435974	240673598	0.000521696	0.00354835	-0.0028883	0.154024	-0.0028391	-0.244305	0.371265	-0.0128393	0.668269	-0.272163	0.0298403	0.0137404	-0.148166	-0.14839	-0.148242
1	rs4658576	242102508	0.0243232	-0.0287341	-0.011864	-0.116741	-0.00704098	-0.0535309	2.0962	-0.0439303	-0.0168973	0.556464	0.00302813	-0.00758867	-0.0826601	-0.0787008	-0.0824529
1	rs12040225	242408299	0.000423017	-0.0109387	0.0289721	0.251444	-0.00201127	0.827998	-0.00913541	0.0124112	-0.698185	0.663338	-0.0089465	0.0196408	-0.161455	-0.161234	-0.161412
1	rs114677102	242587846	0.000449706	-9.94885e-07	-2.91649e-06	-6.71425e-07	-4.88187e-06	-4.0661e-06	1.04743e-06	-1.03447e-06	-2.38958e-06	3.88375e-06	-4.97934e-06	-3.85812e-06	4.54194e-07	1.46821e-06	-2.49194e-06
1	rs1807991	244927751	0.000296315	0.00145523	-0.00124718	0.0231294	0.000615512	0.177384	-0.0437947	0.0141496	-0.235108	-0.0793407	0.000593351	0.00127034	0.0381116	0.0368394	0.0381775
1	rs7519045	245139442	0.015741	-0.00139745	0.00403387	0.00922221	0.00157766	-0.0943446	-0.00147738	-0.00169084	-0.134539	-0.0144777	0.00500131	0.00337751	0.0685777	0.0688249	0.0686023
1	rs115299550	246578346	0.00882763	2.29305e-06	4.74107e-06	2.92815e-06	2.79936e-06	6.1019e-06	5.42384e-06	5.83546e-07	2.95355e-06	1.96292e-06	2.6915e-06	1.53347e-06	5.38916e-06	9.36789e-06	5.38522e-06
2	rs35465392	740889	5.46e-05	-0.0035823	-0.00140875	0.0652843	6.69269e-05	-0.647169	0.0183621	-0.00264024	0.393253	-0.009748	0.0109852	0.00960716	0.0786576	0.0785206	0.0786028
2	rs76170533	2845533	0.00276072	-0.00131391	0.000877519	-0.00995212	0.00476569	-0.0871432	-0.00363608	-0.00166702	-0.0624751	-0.0746035	0.000893871	0.00430654	0.0809813	0.0804451	0.080987
2	rs17388450	4103040	3.92e-05	-4.25709e-07	1.05456e-06	4.06479e-06	2.08117e-06	1.27157e-06	4.99789e-06	1.73746e-06	6.65311e-06	5.49316e-06	9.35455e-07	7.33521e-06	1.79794e-06	1.77653e-06	4.7277e-06
2	rs7573313	4279955	0.0276503	-0.101865	0.0521019	0.125705	-0.00603304	-1.98947	-1.33086	-1.72332	-2.19659	-1.8646	0.361172	-0.125187	-0.200764	-0.201001	-0.200941
2	rs7563957	4562775	0.0101114	-0.00304946	-0.00178492	-0.0294698	0.00340965	-0.252461	-0.0599604	-0.00262459	-0.20101	-0.1483	-0.0035338	-0.00394896	0.247782	0.247553	0.24796
2	rs307999	6830779	0.000382584	5.90159e-06	1.07905e-06	6.72593e-06	3.43512e-06	6.41245e-06	6.71425e-06	1.05599e-05	6.76234e-06	6.03416e-06	2.94403e-06	3.35412e-06	6.88578e-06	7.92984e-06	4.98598e-06
2	rs17651078	6933755	0.000464008	9.05005e-06	5.13509e-06	1.14719e-06	5.13627e-06	6.01829e-06	1.11202e-05	5.96105e-06	1.04109e-05	1.46504e-05	8.69832e-06	5.01204e-06	-0.00963445	-0.0096809	-0.00963421
2	rs13420299	7627281	0.00610224	-0.00158254	-0.000824283	0.000718301	-0.000884465	-0.0186277	-0.00270029	-0.00251816	-0.265677	0.0197791	-0.00266512	0.00237496	-0.101149	-0.101159	-0.101139
2	rs9753425	17873067	0.00777491	0.00475645	0.00334395	0.0488721	-0.00122082	0.180574	-0.0288389	0.00766053	-0.255787	-0.0186225	-0.00292081	0.00848195	0.00500118	0.00471777	0.00501427
2	rs4832593	18653121	0.000599436	-0.0194337	-0.00805023	-0.0262648	-0.00176552	0.24415	0.804041	0.0425572	1.99872	-0.426534	-0.0197009	-0.0116319	-0.0694018	-0.0704342	-0.0696424
2	rs6727344	20076005	0.00351804	-0.000413667	-2.56022e-05	-0.00685886	2.04808e-05	0.0609358	0.00113415	-0.00143947	-0.12749	-0.0363875	-0.00130747	0.0180008	0.0148479	0.0152442	0.0147898
2	rs1898431	21053683	0.0178736	0.000206654	-0.000946832	0.0174948	-0.000233231	0.158033	-0.0186002	-0.00291681	-0.27604	-0.16229	0.00536023	0.0104528	-0.0429412	-0.0433299	-0.042994
2	rs28681156	23516911	0.00133004	0.0331099	0.0108218	0.0069191	-0.00300375	0.743025	-0.107386	-0.00490676	-0.315324	0.11607	0.0109042	-0.00466565	-0.0877579	-0.0877555	-0.0878937
2	rs11678268	25837156	0.0307419	-0.0302754	-0.01559	0.996681	-0.000581721	0.54856	-0.262224	0.0479739	0.513332	0.493081	0.297899	0.0518783	-0.186334	-0.186306	-0.186299
2	rs10194528	28819614	8.36e-05	3.65413e-07	6.51394e-06	2.2892e-06	4.73274e-06	1.44118e-06	6.03208e-06	5.11506e-06	7.21213e-06	2.20816e-06	-3.87146e-07	3.57711e-06	5.2332e-06	2.8674e-06	1.13378e-06
2	rs2015189	33612842	0.000801977	-0.000144323	-0.000151401	-0.000147619	-0.000124125	-0.000152156	-0.000588974	-3.91998e-05	-0.00014175	-0.0177974	-0.000155081	-0.000147174	-0.00100141	-0.00100863	-0.000947234
2	rs4286255	33764717	0.00698592	-0.011797	-0.00505934	0.150028	-0.00424502	-0.266963	0.308153	-0.00183013	-0.683714	0.228377	0.0154536	0.009855	0.132359	0.130982	0.13266
2	rs9284729	34237001	0.00300048	-5.07095e-05	-3.65752e-05	-0.000738314	-5.64903e-05	-0.0108605	-0.00276603	-3.62289e-05	-0.0128685	-0.0159131	-0.000114797	-8.49462e-05	0.000975236	0.000979149	0.000979142
2	rs12621677	34870978	0.000365318	-0.00148746	-0.00033459	0.0786862	-0.00114627	-0.179331	-0.0550093	-0.000435665	-0.254116	0.117266	0.00911312	0.0100769	0.081024	0.0812744	0.0809708
2	rs11888678	37022618	0.00137553	-0.00129783	0.000404216	-0.00718016	-0.000452943	-0.131641	-0.0378121	-0.00175627	-0.1139	-0.065373	-0.00160693	-0.00141687	0.117512	0.11856	0.117475
2	rs6704666	38884563	0.0183604	-0.00395895	0.000152673	0.0307876	-0.00177973	0.130198	0.0521473	0.00644198	-0.204772	-0.0570218	0.00348274	0.0108981	-0.0921949	-0.0923436	-0.092233
2	rs3851320	45413618	0.0138505	-0.00107747	0.000287456	-0.0104603	0.00123063	0.041165	-0.0721251	0.0179279	0.195797	-0.139388	0.00747063	-0.00244856	0.0258781	0.0249107	0.0259114
2	rs4474932	47159123	0.00114679	-0.000643935	1.30237e-05	0.00504896	-0.000291816	0.0157701	-0.00517703	0.00461924	-0.114621	0.0325086	-0.000368171	0.00353847	0.00375816	0.00372639	0.00375578
2	rs13420102	47774646	0.0254043	0.00358956	0.0049676	-0.00763118	-0.00204646	-0.229045	-0.0625934	-3.80039e-05	0.505674	-0.127172	-0.0049659	-0.00321814	0.098295	0.0973663	0.0981332
2	rs10187109	49073944	0.00161178	0.0226988	0.00899908	-0.0417934	0.011786	-0.46297	0.425127	-0.00753397	1.77493	0.250394	-0.0115492	-0.0104098	-0.167306	-0.167567	-0.167315
2	rs3034931	49642038	0.000150021	0.0382299	0.0162913	-0.0991992	0.0426223	2.1924	-0.217612	-0.0235057	0.412172	-0.552901	-0.0145925	-0.010619	-0.174834	-0.174915	-0.174823
2	rs35700605	56582959	0.00248342	-5.63345e-06	5.14789e-07	-5.89532e-06	-7.12024e-06	-6.63669e-06	-3.97026e-06	-5.47033e-06	-1.91961e-06	-5.51424e-06	-8.65939e-06	-5.37033e-06	-8.87434e-06	-5.82443e-06	-1.96254e-06
2	rs72808490	58209896	0.0338098	0.000453732	-0.000241872	-0.00264227	-0.000181888	-0.0482303	-0.00773856	-0.000624826	-0.0815828	0.0314226	0.00158762	-0.000318313	0.0133568	0.0134031	0.0133836
2	rs13006409	60914648	0.00377466	-0.00270766	-0.000952632	-0.0184883	-0.00107217	-0.141252	-0.0761089	-0.00201868	-0.214344	-0.14821	-0.0013429	0.00213085	0.204762	0.20361	0.204749
2	rs55845382	60932600	0.012944	-0.00625915	-0.00763064	-0.103315	-0.00941416	1.58379	-0.193105	-0.0173894	2.07318	0.232045	-0.0139646	-0.0170605	-0.16726	-0.167359	-0.167162
2	rs9677813	65212520	0.0157131	0.00971994	-0.000827049	0.0483345	-0.000121442	-0.0580882	-0.0433875	0.00150827	0.0485977	0.0486007	0.00483394	0.00409168	-0.0940076	-0.0939903	-0.0940265
2	rs34150996	66215932	0.000323574	-0.00188703	-0.00122277	0.0365025	0.00267866	-0.0800016	0.0645244	-0.00672202	-0.281484	0.140636	0.00420777	-0.00447663	0.0761906	0.0763195	0.0761996
2	rs72621583	67886940	0.0365194	0.00933356	-0.000139104	-0.0483361	-0.00220336	0.722948	-0.00548699	-0.00805889	0.465853	-0.288166	-0.00924346	-0.00881544	-0.0350389	-0.0340592	-0.0352672
2	rs72900014	68663946	0.00154683	-0.00420939	0.00263165	0.0419866	-0.00211786	0.073121	-0.023207	-0.00571941	-0.127742	-0.195833	0.00929259	0.00483291	0.0936249	0.0935432	0.0938696
2	rs7591722	69072331	0.00902479	0.0182204	0.00289915	-0.00830817	0.0140932	-0.300805	-0.00600009	-0.00779262	0.488009	0.22425	-0.00570298	-0.0073207	0.0535701	0.0551038	0.0536208
2	rs7589868	71738172	0.00497594	6.47018e-06	1.54673e-06	2.42588e-06	6.12037e-06	-5.29929e-06	4.70105e-06	-2.10601e-06	2.37104e-06	1.71922e-06	-8.97358e-07	7.54088e-07	1.46741e-06	-1.47383e-06	2.46428e-06
2	rs10181341	72358275	0.00792987	0.000176507	-8.6889e-05	-0.00121793	-9.23609e-05	9.01527e-05	0.000549236	-8.92743e-05	-0.0207936	-0.0302606	6.73477e-05	-4.29058e-05	0.00311126	0.00311421	0.00311321
2	rs892865	79410158	0.0297277	-0.00889456	-0.00104851	0.0529543	0.00284499	0.6954	-0.212028	0.0288956	1.16605	0.349276	0.00314244	0.0143486	-0.140103	-0.139619	-0.140094
2	rs1346341	85067159	0.00373565	-1.32297e-06	1.61149e-06	1.54254e-06	-3.38809e-06	-3.97995e-09	-1.18285e-06	-8.11779e-07	2.93479e-06	-2.60645e-06	1.72647e-06	-7.12876e-07	-5.48567e-06	1.30987e-06	-1.73243e-06
2	rs1254900	85816334	0.00430708	-0.0106654	-0.00318826	0.0956396	-0.00780634	0.694773	0.0796701	0.042099	3.15827	-0.362513	-0.0197299	0.00115649	-0.145056	-0.146064	-0.144781
2	rs1666737	87535483	0.000352417	0.0742823	-0.00537273	0.14381	-0.000367964	0.560219	0.427886	-0.0186918	-0.167359	0.208298	0.0125477	0.00422835	-0.125715	-0.12611	-0.125634
2	rs62139230	87956488	0.0016958	0.000491233	0.000881345	-0.00406603	0.000921654	-0.0851997	0.0429374	-0.0020095	-0.125864	-0.0847364	-0.00156371	-0.000331213	0.0756889	0.0757958	0.0756714
2	rs56027847	88453438	0.000499499	-0.00257496	0.0010428	-0.0240178	-0.00201368	-0.0792641	-0.0925081	0.00683708	-0.309371	0.274273	-0.00420678	-0.00261111	0.0900382	0.0891997	0.0899699
2	rs371476000	90452398	0.0493478	1.37259e-06	-6.36719e-07	2.80721e-07	1.37193e-06	4.32986e-06	9.72657e-07	2.02526e-06	2.00597e-06	2.27759e-06	1.36074e-06	-1.81913e-06	-9.7166e-07	-1.88395e-06	-9.68648e-07
2	rs4146045	98994641	0.0256058	1.4065e-06	-1.73432e-06	-2.26869e-06	-2.11627e-06	-4.04163e-06	-9.10368e-08	1.67423e-06	-4.62198e-07	-4.39485e-06	-6.59515e-07	3.83651e-06	3.03466e-07	1.62828e-06	1.61388e-06
2	rs2278210	99150198	0.01007	6.64841e-07	-2.58326e-07	1.498e-06	-5.31138e-07	2.7502e-06	4.67297e-06	1.45525e-06	3.65439e-06	8.83956e-08	5.47308e-06	4.43181e-06	3.97856e-06	9.50502e-07	-2.03258e-06
2	rs6709184	101726427	0.00739107	-0.00293757	-0.00124083	0.00939356	-0.00110394	-0.139034	-0.0165395	0.0154424	0.362544	-0.170458	-0.00089976	-7.30366e-05	-0.0180264	-0.0182862	-0.0180309
2	rs12465014	102243455	2.5e-05	-0.00100754	-0.000422724	0.0341335	0.000834207	-0.270179	-0.025021	0.0230338	-0.16168	-0.0912606	-2.30152e-05	0.000699218	0.137857	0.137785	0.137955
2	rs374856314	103322498	0.00174606	-0.00749355	0.00339205	0.00622089	-0.00470476	-0.435181	0.16446	0.0135273	-0.567538	0.327789	-0.00406421	-0.00114913	0.215614	0.217873	0.215231
2	rs79223739	106671518	0.000523571	-7.20313e-07	-8.13408e-07	-5.14145e-06	-1.80821e-06	-1.35372e-06	-6.32038e-06	-7.46848e-07	3.20713e-06	-7.77472e-07	-1.69629e-06	-3.76657e-06	3.95202e-06	-5.93625e-06	-1.94325e-06
2	rs6751107	106849145	0.029896	-0.0333572	-0.00853379	0.20782	-0.0165431	0.726085	1.89744	0.247577	-0.771007	-0.720445	0.0706713	0.022335	-0.171273	-0.17092	-0.171227
2	rs72948469	113388500	0.02457	-0.000453188	9.13288e-06	-0.010906	-0.000827644	-0.00795338	-0.0232767	-0.00190522	0.0533887	-0.101483	-0.00211449	-0.00167162	0.0474364	0.0472314	0.0474057
2	rs57766798	115748263	0.0448758	-0.00193136	0.00582795	0.108168	0.000265791	0.0090123	-0.0857747	0.0190663	-0.126263	0.294867	0.0554835	0.00285243	-0.0559917	-0.0554658	-0.0560167
2	rs67840704	118672217	0.00180104	-2.46414e-06	2.93541e-06	5.26881e-07	-1.06309e-07	-2.78065e-06	-2.91832e-06	-2.76667e-06	-2.32842e-06	-2.37796e-06	-5.23283e-06	-3.11444e-06	-4.70601e-06	-2.8401e-06	1.40729e-06
2	rs4849786	120355493	0.0381756	-0.00205008	-0.000756765	-0.0159789	0.00173021	0.186616	0.00651179	-0.00223002	0.429507	-0.257981	-0.00446633	-0.00397197	-0.0693452	-0.0695827	-0.0692421
2	rs6761579	123217699	0.00153858	-2.25203e-06	-8.88831e-07	-2.5926e-06	-5.39407e-06	-1.07869e-06	3.30083e-06	-1.4832e-07	-5.13013e-07	-3.42748e-06	-1.63682e-06	1.13554e-06	-7.81394e-07	-1.57792e-06	-1.80448e-06
2	rs2418874	123519727	0.000831537	0.0223956	-0.00331898	-0.0594913	0.0337976	-0.291312	0.014958	-0.00515326	-0.0793705	1.06664	-0.0111614	-0.0051249	-0.158138	-0.158123	-0.158154
2	rs112208867	127948004	0.00575576	-1.67548e-06	-2.80837e-06	4.05867e-07	-3.31472e-06	-8.56664e-07	-4.56326e-06	-1.13274e-06	-5.22785e-07	-1.95424e-06	-4.83443e-06	8.90424e-07	-1.1455e-06	1.08885e-07	1.07644e-06
2	rs13018907	128722479	0.00287742	-3.57832e-08	9.55108e-07	4.59792e-06	1.00924e-06	-1.7122e-06	1.93893e-06	-1.04929e-06	-1.94278e-06	1.88527e-07	1.9512e-06	9.6485e-07	2.00231e-06	7.28833e-08	4.00047e-06
2	rs2466389	130557407	5.4e-05	0.0427828	-0.00203492	0.0297741	0.0167426	-0.0492614	-0.173883	-0.0117936	-0.411087	0.715524	-0.00950419	0.00488291	0.0308309	0.0302136	0.0309262
2	rs72844786	133506097	0.0350452	-0.00856814	0.0231792	0.0493197	-0.00285755	0.200068	-0.323083	0.00174156	0.472885	-0.0288488	0.0884391	-0.0040347	0.0681066	0.0700836	0.0680387
2	rs5009819	137060284	6.28e-05	-0.000486847	-0.000213896	0.00926946	9.25436e-05	-0.0357895	-0.015825	-0.000672279	0.0157352	-0.0103645	0.00486241	0.000589734	0.00489947	0.00479334	0.0049242
2	rs6429874	142167237	0.000441913	-0.00014097	-0.000558971	0.00531748	-0.000596604	0.0660037	-0.0278441	3.54075e-05	0.0843032	-0.0598904	-0.0018601	0.00265591	-0.0377737	-0.0380493	-0.0377925
2	rs1375611	142880453	0.00128831	-0.0026495	5.73159e-05	-0.00320188	-0.000947165	-0.0378523	-0.0056256	-0.00303891	-0.184862	0.145862	-0.00323658	0.00171127	0.0407354	0.0400458	0.0406779
2	rs2381516	144664985	0.00836191	-0.0015437	-6.1853e-05	0.00210573	0.000326207	-0.0737534	-0.0287641	0.00793158	-0.124427	-0.114344	-0.00108825	-0.00158512	0.114948	0.114935	0.114779
2	rs4662217	144871244	0.0114642	-4.90659e-06	-2.87883e-06	-2.00254e-06	-2.9744e-06	8.24934e-07	-2.91375e-06	3.88463e-08	-2.21742e-06	8.68655e-07	-5.91329e-06	-9.56039e-07	-2.09552e-06	-1.06492e-06	-1.09695e-06
2	rs1993073	147955065	0.0114622	-0.000858628	-0.000526066	0.00619083	-0.000631053	-0.110956	0.0140305	-0.00139347	0.0601731	-0.0461288	0.000179656	0.00217823	0.036469	0.0363615	0.036439
2	rs7583200	149359948	0.0113915	-0.00597949	-0.00161443	-0.0226969	0.00199219	0.692126	0.0271544	-0.00765197	-0.113436	0.357065	-0.00595664	0.000639393	-0.0853122	-0.0851043	-0.0853477
2	rs7583077	156919559	0.00057415	0.00276465	-6.00064e-05	-0.0168992	-0.000602631	0.231959	-0.076709	0.00660754	-0.291795	-0.0199496	-0.00129812	-0.00297904	-0.0394446	-0.0389865	-0.0394502
2	rs7426221	158736509	0.0161932	0.00971284	0.00393485	0.0130511	-0.00304919	1.37449	-0.252021	0.0132411	-0.649209	0.24775	-0.00367057	0.000238246	-0.106156	-0.104998	-0.106079
2	rs7565931	158888869	0.000942802	-2.93261e-06	1.55406e-06	-3.48448e-06	4.7205e-07	7.0864e-06	4.85976e-06	-5.23578e-08	-7.04051e-07	-6.45734e-07	-3.86332e-07	-5.55336e-06	-1.87491e-06	-9.00349e-07	-3.44791e-06
2	rs16843269	159577307	0.0378546	-4.14879e-06	1.96332e-06	2.9447e-06	3.23477e-06	2.55385e-06	5.33881e-07	1.58552e-06	2.08298e-06	-1.1168e-06	9.93175e-07	-1.51225e-06	2.84854e-06	6.89368e-07	-1.06618e-06
2	rs114686225	159738877	0.00280187	2.81161e-06	4.75154e-06	4.35135e-06	3.96918e-06	-2.7549e-06	-1.41008e-08	-4.02113e-07	0.0829391	3.97046e-06	1.06015e-06	4.71307e-06	8.21533e-06	2.95564e-07	8.25179e-06
2	rs13425405	160162742	0.00289801	-0.00129619	-0.000951434	0.00170727	0.000203013	0.0357065	-0.0049552	-0.00221587	-0.207228	0.0308423	-0.00159817	-0.0017701	0.0542106	0.0547679	0.0542799
2	rs11674520	165781508	0.000716266	2.63353e-06	2.86572e-06	-1.6503e-06	-1.89146e-06	1.14827e-06	2.45059e-06	-1.8926e-06	3.10118e-06	4.90241e-06	6.57065e-06	0.00012804	2.70405e-06	2.02991e-06	4.89046e-06
2	rs67405786	170078356	0.00208834	-0.00122768	-0.000535745	0.00981879	-0.000693615	-0.176355	0.00982662	-0.00204416	-0.110104	0.00982265	0.00100167	0.00059198	-0.0987095	-0.0987278	-0.0987125
2	rs2247506	170163768	0.0331371	-0.000329848	-6.50125e-05	-0.00296183	-1.9558e-05	0.000547328	0.000550471	0.000544249	-0.0969706	0.000548486	-0.000412581	-0.000109287	-0.0583462	-0.0584006	-0.0583438
2	rs6704830	170246575	0.000829743	0.000728132	0.000215018	-0.00106118	-3.61128e-05	-0.0173103	0.00273578	-0.000240899	-0.040992	-0.00689724	0.000194184	-0.000162843	0.00276352	0.00276141	0.00275618
2	rs11674189	171737524	0.00369621	-0.030028	0.0315707	0.7925	-0.039518	-1.23309	0.453715	-0.0999096	-1.45609	-0.831854	0.371058	0.037177	-0.196534	-0.196562	-0.196558
2	rs2552999	173717556	6.59e-06	0.00255406	0.0019508	-0.0488413	0.00154551	-0.217714	-0.106629	0.00943066	0.294643	-0.353279	0.00627847	0.00356535	0.235649	0.236203	0.235824
2	rs876800	180444337	0.0062725	6.19819e-06	4.16877e-06	2.68447e-06	-5.2667e-07	-1.16946e-06	2.68818e-07	-3.37829e-06	-2.81383e-07	2.13789e-06	-3.57054e-06	2.43046e-07	1.17662e-06	7.48769e-08	8.71427e-07
2	rs10209994	181514955	0.000706048	0.00110696	0.00262076	0.0139613	-0.00177024	-0.10252	-0.0176872	0.00224352	-0.295964	-0.123912	0.0162828	0.00931621	0.163871	0.164328	0.163829
2	rs11681620	183250733	0.000204035	-0.00606902	0.00467689	0.179859	0.015511	-0.323899	-0.102472	0.00561871	-0.0293909	0.0386529	-0.00147481	0.0312402	0.08835	0.0881442	0.0883029
2	rs72891518	184867088	0.000253734	-0.0024273	-0.0013451	0.0189954	-0.000932321	0.253814	-0.103389	-0.00164443	0.105905	-0.169185	-0.00153661	-0.000557061	-0.00197669	-0.00104599	-0.00185343
2	rs12373841	187757375	0.0200813	-0.0100287	0.00262903	0.258187	-0.00295823	-0.442616	-0.171245	-0.0149126	-0.650167	0.908113	0.0314936	0.040188	0.0519269	0.0533495	0.0520295
2	rs73036720	188567846	7.11e-05	-0.00946357	-0.00491329	-0.0676329	0.000477651	0.35367	-0.103113	-0.00406935	1.69877	-0.131181	0.0077079	-0.00825415	-0.0454101	-0.044696	-0.045333
2	rs9751741	194742866	0.000185545	-9.52313e-06	-1.15252e-06	-9.24692e-06	-3.76614e-06	-2.42876e-05	-1.25684e-05	-4.52426e-06	-0.0162546	-0.0034155	-8.14121e-06	-1.69732e-05	-2.72434e-06	-1.34114e-05	6.58034e-06
2	rs2280451	196661774	0.00176247	1.98643e-06	-8.36364e-07	-3.73575e-06	-4.35542e-06	7.76221e-07	-4.13878e-07	-9.61358e-07	5.42321e-07	2.823e-06	-2.4578e-06	3.19586e-06	3.66667e-06	2.68259e-06	-3.46721e-07
2	rs11693571	199084342	0.0314833	0.00757057	0.0146053	0.20145	0.0066407	0.463452	-0.129551	0.0636687	1.29853	-0.49756	0.0511977	0.0353044	-0.117361	-0.117201	-0.117286
2	rs74778342	202279960	0.000565333	-0.0072144	-0.000242215	-0.000777483	0.00174558	1.07676	-0.0445285	0.00961646	-0.457054	-0.150456	0.0404966	-0.00525638	0.00415728	0.00450533	0.0042511
2	rs62171589	206488804	0.000315743	3.85771e-06	3.56391e-06	4.71676e-06	5.5508e-06	2.85613e-06	4.7132e-06	4.51355e-06	7.86698e-07	2.6002e-06	2.70136e-06	1.71163e-06	2.6353e-06	6.18915e-07	2.591e-06
2	rs16841236	209324865	0.00110551	-0.00298162	-0.00264439	0.000297406	-0.000178805	0.189763	-0.0532304	-0.00418639	-0.144954	0.406654	-0.00344069	-0.00285574	-0.0849856	-0.0855098	-0.084899
2	rs62178803	212357958	0.00759052	1.37225e-08	1.9843e-06	1.97379e-06	1.00248e-06	2.14779e-06	1.93901e-06	2.07274e-06	-4.14559e-06	1.0136e-06	2.01546e-06	-2.92202e-08	-2.06514e-06	2.86993e-07	-1.93846e-06
2	rs13423577	212520563	0.000463366	-1.68515e-05	-1.85067e-05	0.00343431	-0.000140891	-0.0116561	-0.00712641	-0.000399393	-0.0246365	-0.0156742	0.00102188	0.00135349	0.0111061	0.0111096	0.0111084
2	rs4672669	213922773	0.000149784	-0.00401325	0.00302067	-0.0263097	-0.00207087	0.352334	-0.0719466	-0.00380352	-0.191144	0.00493409	0.0121844	-0.00380353	-0.0312053	-0.0312215	-0.031238
2	rs6712055	215666904	0.00545522	0.0499802	0.0215264	-0.0436356	-0.000328112	-0.54808	0.225576	-0.0107467	1.06978	0.148386	0.00444673	-0.0118153	0.110326	0.108676	0.11024
2	rs74987695	223349997	0.000416343	8.80842e-07	-2.35891e-06	2.28942e-06	6.74911e-07	-3.4193e-06	-2.04131e-06	-7.82893e-09	-2.36038e-06	2.17801e-06	-2.22118e-06	-2.05294e-06	-4.23199e-07	-4.19182e-07	-3.59069e-07
2	rs1431089	226358003	0.0461081	2.83659e-06	-2.55348e-06	-2.38331e-06	6.90663e-07	-4.48604e-06	-5.76518e-07	3.83434e-06	-8.52502e-07	1.37516e-08	-3.5398e-06	1.70365e-06	-7.18479e-07	1.51628e-06	5.77646e-07
2	rs4673189	228156142	0.00853662	1.38934e-06	3.48846e-06	-2.16882e-07	-3.43172e-06	-3.64185e-06	-3.02833e-07	-2.29922e-06	2.97915e-05	1.20817e-05	-4.03926e-06	9.59735e-07	-2.45529e-06	-3.38972e-06	-4.36293e-06
2	rs114314684	228613933	0.0079544	-0.00434175	0.0167579	0.0658708	-0.00198741	-0.0356081	-0.0950898	-0.00753919	0.0999143	-0.252818	0.0259728	0.00197503	0.135572	0.134527	0.135589
2	rs77999461	230294220	0.047436	5.03106e-06	1.10123e-06	1.04737e-07	2.36606e-06	5.95615e-06	2.01326e-06	-9.20976e-07	2.77878e-06	8.35054e-07	2.49658e-06	6.61748e-08	1.30165e-06	-1.92704e-07	8.09428e-07
2	rs34388870	231545367	0.00499862	-0.00323741	-0.0017655	-0.0275841	-0.000400451	0.479951	-0.00956819	-0.00376933	-0.307949	-0.115198	-0.00298076	0.000208376	0.0325439	0.0320488	0.0326913
2	rs4973566	233761951	0.00316914	-0.00534793	-0.000400809	-0.0169262	0.00498976	-0.000511308	-0.115526	-0.00840175	-0.265793	0.205015	-0.00607193	-0.00142008	0.137462	0.136479	0.137686
2	rs4663784	234114837	0.000202169	2.35211e-05	0.000200578	-4.76463e-05	-1.67883e-05	-0.000289826	-0.00181085	1.71742e-05	-0.0118645	-2.27039e-05	1.83821e-05	2.3702e-06	-2.13423e-05	-1.32313e-05	3.75033e-05
2	rs6744631	236097739	0.0247041	-0.00254963	-0.00124956	0.0630975	-0.00318493	-0.283185	0.171535	-0.00885379	-0.0564928	0.297925	0.00379875	0.00494055	0.00151224	0.00191184	0.00172619
2	rs56792804	237698887	0.0443345	0.0116974	0.00188734	-0.0263511	0.0072851	-0.483707	0.0454671	-0.00846739	0.628811	-0.288811	-0.00911387	-0.00757237	0.168615	0.169588	0.168963
2	rs75192672	239572953	0.00281104	-0.00187688	-0.000654562	0.00302123	-0.000770801	-0.0195418	-0.0252684	-0.00216803	-0.168683	-0.112735	0.000274901	-0.000190725	0.115244	0.115772	0.115182
2	rs114533404	241039187	0.0131179	1.98448e-06	-1.02691e-06	-4.57928e-06	-3.01743e-06	1.75605e-07	-2.98058e-06	-2.97136e-07	-2.13218e-06	4.04799e-06	-9.25596e-07	4.00703e-06	2.22477e-07	1.22994e-06	4.17053e-06
2	rs36072737	242767801	0.00275608	-0.434587	0.122779	0.124088	-0.0285514	-1.57979	0.104204	-0.43459	-1.81959	-1.59989	0.255341	-0.434589	-0.192828	-0.193718	-0.193184
3	rs62243076	20087944	0.0289519	3.91993e-06	1.2259e-06	1.87594e-06	9.95475e-07	5.93457e-06	-1.15493e-06	1.11124e-06	9.2353e-07	-2.1587e-06	-5.51445e-07	1.94406e-06	4.01279e-06	3.93005e-06	4.78526e-06
3	rs146807356	21030748	0.0024581	6.60814e-06	4.8471e-06	8.73559e-06	9.91167e-07	-0.0706127	3.5407e-06	6.20393e-06	-0.210867	5.7727e-06	5.21533e-06	2.60289e-06	3.68073e-06	5.80103e-06	-1.13987e-06
3	rs7374877	21836075	0.0132154	0.0363434	0.0449514	0.731583	0.0655508	-0.59576	1.14215	0.21559	-1.06047	0.796906	-0.018848	0.059875	-0.184161	-0.183197	-0.184145
3	rs73820091	22874731	0.0151708	0.000269988	-5.19777e-06	0.00318332	-0.000144736	0.00353862	-0.00361056	-0.000362344	-0.0544324	-0.0069994	0.00120867	-4.36234e-05	0.008342	0.00831697	0.00833394
3	rs6550930	25036930	0.000147701	7.2243e-07	-3.69051e-07	-4.54103e-06	-3.23469e-06	-2.39064e-06	-4.27163e-06	-5.19968e-06	-3.27519e-06	-3.29065e-06	-1.64443e-06	-3.18584e-06	-5.0423e-06	-5.65028e-06	-2.25415e-06
3	rs57716470	31958056	0.00503507	2.82397e-06	1.68414e-06	4.23413e-06	2.63073e-06	-3.01417e-06	-1.26883e-06	-2.19683e-07	8.31977e-07	-1.04823e-06	2.7878e-06	7.6268e-07	-2.86956e-06	-9.70256e-07	-1.92534e-06
3	rs114649939	32083483	0.0209208	6.59768e-06	6.11578e-06	5.11154e-06	1.35192e-06	6.9663e-06	3.64576e-06	5.64423e-06	8.31715e-06	1.06833e-05	5.56102e-06	4.6147e-06	2.44539e-06	1.66185e-06	4.37359e-06
3	rs285314	36254428	0.00254243	-0.0246952	-0.00952105	0.643964	-0.0121787	-0.646548	0.787249	-0.0349233	-0.761082	-0.65195	0.0773156	0.122518	0.00369115	0.00181058	0.00333002
3	rs936158	36488377	0.0300635	-0.00937638	0.00536436	-0.0111947	-0.00396393	-0.0672799	0.54347	0.0366237	-0.659404	-0.109911	0.0431005	-0.00929921	0.0217029	0.0214231	0.0216928
3	rs13067055	39510517	0.00153421	0.000917005	-0.0007317	0.0245597	-0.000828779	-0.119814	0.0131032	0.000587925	-0.0729816	0.106107	0.00307988	0.00286019	0.00576734	0.00590372	0.00561164
3	rs1256686	41364709	0.00978579	-0.00350913	-0.00209594	0.0480962	-0.0031706	0.348719	0.105242	-0.00466834	-0.118486	-0.278769	0.000514032	0.00530469	0.0994221	0.100243	0.0995666
3	rs72871332	42270392	0.000845928	-5.03424e-07	-1.03236e-06	-4.25564e-06	-9.31759e-07	-7.76185e-07	-1.97558e-06	-2.94826e-06	7.83402e-08	1.22423e-06	-1.95716e-06	1.9953e-06	-2.22692e-06	-1.97899e-07	9.09495e-08
3	rs75166905	46178539	0.000207036	-9.31257e-07	2.23874e-06	-3.84159e-06	4.85197e-07	-4.07024e-06	-4.3937e-06	2.74138e-06	-3.79085e-06	-7.07526e-06	3.39307e-07	1.70144e-06	-2.01397e-06	2.96738e-06	9.31323e-09
3	rs79359266	46980621	0.0107766	-0.0105444	-0.00327529	-0.0683109	0.0377493	0.134268	0.00393662	0.0171376	0.543793	0.437405	-0.00908983	-0.00523899	-0.162357	-0.162305	-0.162363
3	rs12633615	53185142	0.00199317	-9.59801e-07	3.57242e-07	9.89312e-07	1.01847e-06	2.01803e-06	1.9679e-06	5.90272e-06	-1.61468e-07	-3.71292e-08	9.57516e-09	2.9885e-06	4.89351e-06	-7.90315e-08	8.57792e-07
3	rs79060340	53976338	0.000490364	3.9294e-06	1.41264e-06	1.9658e-06	2.45368e-06	1.79455e-06	2.02403e-06	2.70013e-06	6.69564e-06	2.83156e-06	9.57603e-07	3.07697e-06	1.87282e-06	1.40397e-06	4.87269e-06
3	rs17684830	60934970	0.0275896	0.0711138	0.0148216	0.116215	-0.00258636	0.073148	-0.210295	-0.00234579	-0.45765	1.99323	0.0619178	0.0588193	-0.127056	-0.126463	-0.127221
3	rs34343119	61878066	0.0286521	0.0157104	-0.00365659	-0.0494292	-0.00212524	-0.110104	-0.0059767	-0.0133993	0.325589	0.463242	-0.00980052	-0.00771838	0.0551717	0.0539394	0.0553775
3	rs62244513	62756497	0.00108896	0.00512572	0.000343234	-0.0182843	-0.000237633	0.0958769	0.27561	-0.00320683	-0.395127	-0.247714	-0.00398139	-0.00381068	-0.0212749	-0.0212139	-0.0211603
3	rs73099605	68339285	0.0125457	-1.31621e-06	3.48096e-07	-2.28674e-06	-1.29509e-06	-6.30389e-08	-2.95287e-06	-3.05985e-06	-2.05053e-06	1.33809e-06	-1.32561e-06	-2.70478e-06	-4.14566e-06	-3.51401e-06	-2.09818e-06
3	rs1491609	70550462	0.000118823	-0.00781055	-0.00344005	0.0378681	0.0133746	0.045576	0.0218568	0.0736626	-0.104999	-0.343621	0.0195343	0.00520067	0.140575	0.140276	0.140197
3	rs9808963	71917904	0.0219923	0.00789283	-0.00322832	0.0688616	-0.00320515	-0.389318	0.260987	-0.0108222	-0.254003	0.276364	0.0101172	0.000932507	0.0424074	0.0415883	0.0425461
3	rs931834	72032566	0.00464114	0.0160203	-0.000385655	-0.0271052	-0.00153792	-0.283927	0.121065	0.0157332	0.481038	-0.214539	-0.00546885	0.00535725	0.00946468	0.00820362	0.00921651
3	rs35298784	73797130	0.0063573	0.000729475	-0.00346925	-0.0437411	-0.00282237	0.714043	-0.144998	0.0226799	0.489434	0.325143	-0.00958856	-0.00820347	-0.154472	-0.154619	-0.154487
3	rs147946060	75444762	0.0495285	6.60773e-06	2.00025e-06	1.99918e-06	4.06654e-06	4.94574e-06	3.50341e-06	8.17936e-06	-0.0009021	1.93878e-06	-6.83234e-07	9.25422e-07	9.73676e-07	2.91981e-06	9.76666e-07
3	rs72631217	77137862	0.0444394	-0.000350404	-0.000269224	0.00277297	-0.000229376	0.00824779	-0.0136698	0.00489893	-0.0779692	-0.0338	-0.000532055	0.00146238	0.0269097	0.0268521	0.0269138
3	rs9831849	82881327	0.00657255	-2.18337e-07	0.000166562	-0.00101757	5.1238e-07	-0.0175361	-0.0519032	-8.80237e-05	-0.00167797	-0.00190303	-0.000112195	-0.000140138	0.0030085	0.00301334	0.00301266
3	rs9827823	84221774	1.97e-05	0.0257193	-0.00249143	-0.0099854	-0.00319403	0.503053	-0.0163782	0.00117243	0.68439	-0.185263	0.000556793	-0.00460713	-0.137736	-0.137909	-0.137668
3	rs6802394	86739898	0.0266336	2.88471e-06	2.94347e-06	7.01817e-06	-1.46756e-08	7.14652e-07	2.9958e-06	9.88322e-07	1.66585e-06	-8.91763e-07	9.16036e-07	2.95472e-06	1.17423e-06	-8.14551e-07	1.18387e-06
3	rs2101651	94105690	0.00226334	-1.26751e-06	1.67805e-06	-7.95917e-07	2.6394e-06	1.56724e-06	4.72286e-06	6.55621e-06	3.56151e-06	-2.9261e-07	2.75009e-07	1.93179e-06	-2.73314e-07	-4.07294e-07	6.82914e-07
3	rs140282549	95824469	0.0357495	-0.00198055	0.00329153	-0.0133967	-1.50394e-05	-0.0717212	0.0176306	-0.00238763	0.134989	-0.106245	0.000584537	-0.00192131	0.0294218	0.0292181	0.0293499
3	rs1545127	97315448	0.00112528	4.10259e-06	2.61512e-06	-3.41111e-07	3.17481e-06	4.52375e-06	1.01698e-06	4.10283e-06	1.1128e-05	3.85188e-06	3.57919e-07	3.81162e-06	7.01879e-06	5.10918e-06	2.01595e-06
3	rs199838472	99009540	0.00209304	-0.00992625	-0.00408923	0.339842	-0.00548201	0.560667	-0.169475	0.00146469	-0.686779	0.893301	0.0397204	0.0763175	-0.158533	-0.158676	-0.158506
3	rs17775314	99255124	0.00642892	-0.000505007	0.000141679	0.00903723	-0.00043199	-0.100572	0.0202435	-0.00172597	-0.272941	0.0361342	0.00694015	-6.58175e-05	-0.0482577	-0.0481624	-0.0482846
3	rs9881500	105311572	0.00402514	-0.00461874	-0.00211814	0.0774729	0.000229256	-0.306479	0.096963	-0.00171237	-0.0450688	0.0116262	0.0103755	0.00583224	0.0771365	0.0755525	0.0769733
3	rs75532205	106402308	0.000663595	1.2049e-08	-1.97523e-06	-1.04536e-06	3.22543e-08	2.85298e-07	-3.85102e-06	-1.9522e-06	-2.13584e-06	-8.55733e-07	-6.10342e-06	-1.69555e-06	-1.70439e-06	3.2567e-06	-8.52837e-06
3	rs1370284	107661419	0.0017047	0.000371571	0.00854664	-0.015155	0.00119608	0.129799	0.0824309	-0.000153371	-0.0295127	-0.0734373	0.00638657	-0.00233531	-0.0862288	-0.0863044	-0.0862805
3	rs6768207	108024901	4.31e-05	-0.000715586	-0.000334777	0.000569649	-0.000184979	-0.0388233	-0.00681937	0.00176286	-0.0337964	-0.0219808	-5.18949e-05	-0.000729156	0.0321047	0.0321837	0.0321431
3	rs62264802	115330425	0.000873094	0.00276819	-0.000557379	-0.0261103	-0.000715237	-0.0542753	0.0525384	0.00183552	0.470463	0.243459	0.00546531	0.003188	-0.0941788	-0.0944854	-0.0942218
3	rs35930929	119094789	0.000411575	-0.00132944	-0.000115491	-0.00889513	-0.000510654	-0.0875171	-0.0489001	-0.00131464	0.0561034	-0.0826562	0.000301601	-0.00135211	-0.0777299	-0.0777702	-0.0777215
3	rs11921946	120255261	0.000261165	0.00777104	0.00132708	-0.0177065	-0.00187259	-0.233498	-0.0277942	-0.00503117	-0.247446	0.425935	-0.00329161	-0.00400765	-0.0491806	-0.0489391	-0.0491201
3	rs1683984	120663037	0.0174391	0.0379009	0.00255682	-0.0410586	-0.00427375	-0.417328	-0.162154	0.00743007	0.91288	0.341962	-0.00421871	0.00281377	0.020471	0.0204073	0.0203528
3	rs73195653	122797040	0.0124146	-0.000736188	-0.000623284	0.00392095	-0.000489741	0.0420079	0.0418983	0.00257435	-0.0689772	-0.108246	-0.000722631	0.0016396	-0.0554384	-0.0554546	-0.0554487
3	rs59107033	123105643	0.00014687	-0.00741053	0.00578889	-0.0295827	-0.00359729	0.315596	0.493413	-0.00707613	-0.258092	-0.385062	-0.00851111	-0.00706505	-0.0666426	-0.0671557	-0.0667745
3	rs546704947	132433407	0.0176735	-0.00509912	-0.00185263	-0.0323974	-0.00258889	-0.287945	-0.0890575	-0.00792238	-0.344512	0.334169	-0.00437163	-0.000147137	0.180999	0.180753	0.18133
3	rs16840382	133125597	0.000959576	0.0038966	0.00237835	-0.00706499	-0.00106678	-0.0926243	-0.0239516	0.00273709	-0.115336	-0.0783857	0.00194008	-0.00207296	0.111315	0.1103	0.11126
3	rs62280389	133253052	0.00149438	-0.00143558	-0.000552327	-0.00695148	0.00129339	0.0966643	-0.0291837	-0.0019795	0.0923181	-0.0133771	-0.00132844	-0.00108014	-0.0715004	-0.0716061	-0.0715043
3	rs9816473	133756102	0.00709009	-2.84633e-06	1.05865e-07	-9.34182e-07	-5.34092e-07	-4.39813e-06	-4.98045e-06	8.65723e-07	2.74825e-06	-2.6183e-06	-1.06257e-06	-1.84476e-06	-2.4716e-06	-2.02287e-06	-5.93797e-06
3	rs141207346	135115906	0.00232734	0.000998138	-0.000723986	-0.000658334	-0.000733592	-0.103468	-0.0308733	-0.00204136	0.100476	-0.0950832	0.00242015	-0.0015322	0.053246	0.0537621	0.0532199
3	rs13062614	140545222	0.00119925	0.000314096	-3.11751e-05	0.000817072	-1.76782e-06	-0.0249918	-0.00274251	0.000773088	0.712093	-0.018746	0.000922743	0.000380234	0.000823709	0.000819458	0.000818226
3	rs9862637	142943746	0.00631929	-0.00439752	-0.000734911	-0.0331467	-0.00110222	0.395771	0.169174	0.0266736	-0.385597	-0.192037	-0.00386424	-0.00500915	-0.0312962	-0.0310674	-0.0312899
3	rs4426712	144657995	9.61e-05	0.00377276	-0.000953276	0.155624	0.00202032	-0.162974	-0.0448535	-0.00509062	-0.00276879	-0.0470412	0.0138324	0.0171365	0.0248466	0.0247404	0.0246796
3	rs77640487	147891874	0.00472972	3.95475e-06	2.98574e-06	3.41165e-06	2.12021e-08	-0.000755244	3.85401e-06	7.61444e-07	2.37299e-06	7.40791e-06	2.89331e-06	-1.16168e-07	6.99778e-06	-1.82333e-06	-4.32716e-07
3	rs7430029	149986210	0.0467517	-0.00253164	-0.000695761	-0.00952123	-0.000832244	0.0793847	-0.090703	0.0101355	0.0800075	0.0797811	-0.00400589	0.00225799	-0.104656	-0.104853	-0.104607
3	rs1972977	151463421	0.0125352	-0.00780971	-0.00159075	-0.0294041	0.0203123	0.288568	-0.100773	0.00232151	-0.237141	-0.333894	-0.0094602	-0.00431979	0.204704	0.204684	0.204473
3	rs9870819	155965750	0.0407242	-0.000421543	0.000357653	0.0139148	0.00117399	0.00767126	-0.0130494	-0.000138447	-0.0247878	-0.0495294	0.00526373	0.00226401	0.00302977	0.00303369	0.00302908
3	rs56276531	156187087	0.00187421	-0.012868	0.000246902	-0.00799368	-0.00161746	0.630385	-0.351991	-0.0177797	1.8923	-0.0411885	-0.00211307	-0.0127652	-0.108881	-0.109128	-0.109101
3	rs73019853	157536488	0.000219961	0.000115398	0.0036893	0.000600955	-0.000702954	0.0624213	-0.0156697	-0.00105994	-0.123646	-0.0332717	0.0029785	-0.00136624	0.0291227	0.0294443	0.0291855
3	rs11921554	159250371	0.0345163	-3.99487e-06	9.58244e-08	-5.49526e-06	-5.93122e-06	-3.28849e-06	6.17125e-07	-3.93757e-06	-4.72183e-06	-7.40711e-06	-6.85721e-06	-1.17259e-07	-3.41407e-06	-7.32484e-06	-7.33809e-06
3	rs4856645	161374624	0.00428723	-0.00107069	0.00215342	-0.0446942	-0.00110524	-0.318465	0.0989486	0.0133872	0.931469	-0.226565	-0.00779176	-0.00681383	-0.131068	-0.13132	-0.130915
3	rs7640151	162469991	0.000321051	-0.0088601	-0.00358125	-0.0599008	-0.00380464	0.148879	-0.000683622	-0.0146815	1.21123	0.0980833	-0.0109455	-0.00402776	-0.0417284	-0.0415874	-0.0416706
3	rs7625076	171682223	0.0231839	0.00170801	-0.00158551	-0.0193007	-0.000670603	0.00958776	-0.0816039	-0.00334824	-0.209472	-0.165966	0.00450922	-0.00398368	0.181976	0.182275	0.181956
3	rs9819852	172345973	0.000956268	-3.45011e-06	-2.12665e-06	-1.429e-06	-3.26834e-06	-2.55361e-06	-2.01506e-06	-4.71058e-06	-5.15422e-07	-2.69365e-06	-2.46922e-06	-3.63851e-06	1.49322e-06	-6.44277e-06	-2.4386e-06
3	rs1849388	172735393	0.00798934	2.45108e-06	-9.29009e-07	1.92141e-06	-1.76996e-06	-8.18764e-07	1.75489e-06	1.93186e-06	-9.00211e-07	-4.72595e-07	1.37596e-06	2.16263e-06	6.84464e-06	1.98233e-06	2.95282e-06
3	rs202165356	174481625	6.72e-05	2.71006e-06	1.03236e-06	3.30601e-06	1.95394e-06	5.58167e-06	6.29763e-06	-1.45789e-06	3.23266e-06	1.51426e-06	5.03041e-06	3.36741e-06	2.63719e-06	5.44482e-06	1.84322e-07
3	rs9811364	177005680	0.0485057	-0.00312534	-0.00145463	0.0482121	0.00706369	-0.153722	-0.0799218	-0.00443824	0.0633302	-0.172613	0.00931746	-0.00107474	0.125778	0.125025	0.125881
3	rs1895073	177710460	0.000683671	0.0165525	-0.00142902	-0.00152684	-0.0012601	-0.0663811	-0.0444504	-0.00579857	-0.0863934	-0.186746	9.66513e-06	-0.00440095	0.165583	0.166223	0.165139
3	rs113182723	179242704	0.00651216	1.01185e-06	-2.45624e-06	-1.60771e-06	-3.07247e-06	-2.30227e-06	3.16531e-06	-1.03478e-06	-2.25057e-06	2.14058e-06	-3.0463e-06	-4.37915e-06	3.027e-06	2.0121e-06	1.06356e-06
3	rs4859215	182038330	0.00263408	0.00418988	-0.0012023	0.0340494	-0.00198643	0.310727	-0.0871237	-0.00499934	0.347705	-0.239191	-0.00358594	0.00787524	-0.105354	-0.105618	-0.105422
3	rs9989991	187890435	0.000656257	-0.0057192	0.00252922	-0.000335267	-0.00302282	0.253832	-0.111637	0.0114186	0.926039	-0.30681	0.0103725	0.000997725	-0.104865	-0.105206	-0.104978
3	rs7633022	192080886	0.00370655	-0.00359265	-0.00182747	-0.028626	-0.00209355	-0.172363	-0.0775961	-0.00641447	-0.310484	-0.125239	-0.00540287	-0.000863046	0.252596	0.250949	0.252715
3	rs59998492	192370267	0.000250624	-0.00416096	0.00079975	0.00253035	-0.00129438	-0.20574	-0.033144	-0.00102676	-0.285902	-0.226112	0.0125063	0.00207336	0.242068	0.241142	0.242042
3	rs2630244	193575121	0.0246604	-0.00123382	-2.8445e-05	-0.0498066	0.000892436	-0.399516	0.154921	-0.00338517	1.09134	-0.183319	-0.00945982	-0.00385175	-0.124377	-0.12344	-0.12447
3	rs76268722	194005243	0.00321886	-0.00615181	-0.00227542	0.0312361	-0.00100654	0.247162	0.0978105	-0.000202166	0.286599	-0.0654264	-0.00741923	0.0116768	-0.0505867	-0.0516762	-0.0506355
3	rs711983	194242654	0.00432843	-0.00556185	-0.00181587	-0.0382208	0.00135697	0.251551	-0.120997	-0.00816927	-0.00581847	0.071071	-0.00363823	-0.00521377	0.0884768	0.0889937	0.0880115
3	rs1829712	195195951	0.00143218	0.00109412	0.00281521	-0.00127533	2.87174e-05	-0.000646797	-0.00411373	-0.000198203	-0.0261542	-0.0269016	6.2697e-05	-0.000233623	0.0052266	0.00522586	0.00522689
4	rs77951994	109541	0.00312066	0.00831612	0.00285695	0.0568301	-0.00238523	0.130799	-0.0429169	0.00204445	-0.410314	-0.260091	0.0207628	0.00646012	0.140257	0.141582	0.140479
4	rs28583253	3835431	0.0350001	0.00283904	-0.00121334	0.0136843	0.00863135	-0.0202253	-0.0208391	-0.0014447	0.143185	0.143183	-0.00150364	0.0111387	-0.107871	-0.107934	-0.107868
4	rs113888384	5854729	0.00765146	-0.00100855	-0.00165097	0.0834797	-0.000868008	-0.0180533	0.0197614	-0.00679092	0.359982	-0.247608	0.00185478	0.00547618	-0.00291097	-0.0018591	-0.00299421
4	rs4563495	7207947	0.0457998	-0.0036112	-0.000891933	-0.0182364	0.00223686	-0.139886	-0.0484915	0.00897078	-0.284301	0.124104	-0.00387301	-0.00353266	0.135154	0.135535	0.135318
4	rs9884538	7751143	0.0102477	7.44018e-07	3.57858e-06	-4.57535e-06	-3.6193e-06	-5.34955e-06	-2.3957e-06	-5.17859e-06	-2.75217e-06	-3.13012e-08	-4.48645e-06	-2.40126e-06	-2.03033e-06	4.47035e-08	-1.41881e-06
4	rs10049904	8026166	0.0411203	0.00969845	-0.00205458	0.130575	-0.00236308	0.312042	-0.164791	0.0206531	-0.346554	-0.270707	0.0397584	0.0265906	0.0445517	0.0448109	0.0444048
4	rs10516222	11161245	0.0316545	3.21674e-06	-7.67031e-08	1.07919e-06	-5.64265e-07	3.57119e-06	3.99891e-06	3.94644e-06	2.74857e-07	-3.77862e-07	7.03913e-07	4.03066e-06	4.23014e-06	-3.12784e-06	1.4355e-06
4	rs12639854	11786048	0.00542642	-0.0099703	-0.00393051	0.0282706	-0.00347518	-0.388258	-0.171433	-0.00962179	-0.348047	1.38989	0.0105788	-0.00640243	0.0159656	0.0160855	0.016241
4	rs11728124	13575428	9.31e-05	-0.000992646	0.00108598	-0.0146335	0.00271559	-0.0510769	-0.025628	-0.00338944	0.0312742	-0.0770441	-0.00128437	-0.00199619	0.0718988	0.0719403	0.0719211
4	rs1549458	14246872	0.00592982	-1.29992e-07	-8.11109e-07	-3.31004e-06	-2.77543e-06	-1.87222e-06	4.25192e-07	-1.05957e-06	8.34116e-08	-1.93727e-06	-3.69037e-08	-1.54661e-06	9.45103e-07	-2.01815e-06	-3.01851e-06
4	rs28405605	21451261	0.0048379	-4.41932e-06	-1.98574e-06	-3.49613e-06	-4.1473e-08	-3.70217e-06	-3.89225e-06	-2.29433e-07	-3.98973e-06	1.14705e-06	-5.65939e-06	-2.15167e-06	-5.90559e-06	-3.8263e-06	-6.47097e-06
4	rs7677365	24642011	0.00235473	-0.00195238	-0.00220938	-0.0312263	0.000168547	0.62347	-0.054486	0.0117546	-0.402629	-0.269181	-0.0020648	-0.00476735	0.0496714	0.0500979	0.0497807
4	rs55966491	26176752	0.0015311	0.000704329	-0.00114857	0.000385091	0.00973957	0.167806	-0.0619546	-0.00172697	-0.337173	-0.192714	-0.00520544	-0.00220217	0.156941	0.155534	0.156864
4	rs7681270	27196905	0.00206929	0.00227085	0.000812161	-0.0444732	-0.00339953	-0.138002	0.182882	-0.00122268	-0.256665	-0.270313	-0.00281394	-0.00699621	0.200441	0.20318	0.200688
4	rs2310085	29748096	0.00193055	0.0125699	-0.000245391	-0.0243373	-0.00511272	0.351225	-0.143914	-0.0104604	-0.488417	0.930628	0.0123843	-0.00599756	0.0675105	0.0672562	0.0671528
4	rs376102500	30280175	0.0440192	7.29131e-06	3.94528e-06	7.37553e-06	3.90619e-06	7.55936e-06	5.97943e-06	4.62183e-06	-1.72971e-06	5.61144e-06	1.94849e-06	4.6783e-06	-9.89094e-08	4.84294e-06	5.86556e-06
4	rs2121658	30727233	0.023279	-0.00118465	-0.00227052	-0.0103994	0.000502183	-0.246785	-0.119263	-0.00827875	-0.272396	-0.168925	-0.00492769	-0.0053529	0.295336	0.295331	0.295254
4	rs55760451	41329286	0.00276618	0.000196044	0.000272295	0.000450764	2.00509e-05	-0.001513	-0.00387734	0.00017283	0.000277883	-0.0036727	0.000108579	0.000393665	-1.85172e-05	-1.73526e-05	-2.02498e-05
4	rs28407888	42205264	0.000289477	-0.00816416	-0.00226781	0.202064	0.0164752	0.463384	-0.12323	-0.0114205	-0.197025	-0.18783	0.0339969	0.0344007	0.0361793	0.0362784	0.036282
4	rs115497390	43813539	0.00025941	1.46059e-06	1.00128e-06	2.47891e-06	4.51765e-06	4.06806e-07	1.49968e-06	3.80245e-06	-0.280319	0.139379	2.24636e-06	3.50311e-06	3.31442e-06	1.78078e-06	5.51789e-06
4	rs12502610	44348377	0.00137551	0.00112782	0.00251414	0.0787863	0.00302188	0.105384	-0.0428774	-0.00530748	0.238538	-0.108318	0.0352753	0.00730125	-0.115253	-0.115211	-0.115206
4	rs4515194	44987851	0.000739248	-6.07417e-06	-3.16386e-06	-6.13255e-06	-9.69601e-07	-3.10061e-06	2.13498e-06	-3.1244e-06	-5.40068e-06	-6.65694e-06	-5.92238e-06	-3.02613e-06	-4.86567e-06	-1.97864e-06	-4.71713e-06
4	rs10000432	47511781	0.0331189	-0.0138609	-0.000695486	0.174008	0.0197023	0.604144	0.329498	-0.0170903	1.1049	-0.610886	0.0415237	0.0136917	0.0120547	0.0141117	0.0125367
4	rs1562058	55251785	3.03e-05	0.0104726	0.000796519	-0.0146183	0.00462738	-0.224371	0.146787	0.0249706	-0.335038	-0.232439	0.00713306	0.000442685	0.173608	0.172404	0.174018
4	rs2412611	55683735	0.0155555	0.0043576	-5.13566e-05	-0.00840218	-0.000318205	-0.108707	-0.0231633	-0.00113714	-0.132731	-0.0623272	-0.000996321	-0.00145986	0.107609	0.107444	0.107578
4	rs11932595	56323597	0.00165502	-0.000724155	0.000943988	0.0147885	0.00111731	-0.109856	-0.0290137	0.0194402	0.0413318	-0.0289865	0.00190059	0.00352162	0.0279766	0.0285362	0.0279814
4	rs10025090	57638351	0.0403907	0.00450862	-0.000687188	-0.00789773	-0.000516289	-0.0082044	-0.0275767	0.00591201	0.148522	-0.105591	-0.00191531	-0.00173368	-0.00735849	-0.00722845	-0.00737233
4	rs1990404	58115768	0.000406708	0.00609149	0.00183206	0.0870329	-0.000410712	-0.153803	0.00530743	-0.00424996	-0.0363421	-0.0168593	0.0191444	0.0219564	0.0215108	0.022089	0.0216157
4	rs3943387	59028886	0.00999519	0.00118967	-0.000764797	-0.00182288	-0.000939882	-0.0937599	-0.019574	-0.00133173	-0.0411945	0.0112674	-0.00241118	-3.3578e-06	0.0627944	0.0628106	0.0627698
4	rs4568264	61582500	0.0417166	-0.00307489	-0.000852838	0.0504475	0.00476706	0.123253	0.0656468	0.00830916	-0.350619	-0.215504	-0.0036154	0.0101523	-0.0845981	-0.0837852	-0.0846273
4	rs1450038	67654478	0.0202464	0.000734352	-0.00143596	-0.0167073	-0.000746648	0.335172	-0.0534317	0.00354549	-0.203908	-0.149409	-0.0037323	-0.00279239	-0.0577678	-0.0576407	-0.0577732
4	rs1545936	68639699	0.00876544	0.00817347	-0.00100961	-0.0120929	-1.35321e-05	-0.0236987	0.128113	-0.00304267	-0.188551	-0.160957	-0.00188593	-0.00196547	0.0371145	0.0368759	0.0370214
4	rs293408	69601124	0.0191813	-0.000440972	0.000235562	-0.000320359	-0.000231067	0.00827411	-0.00761885	0.00325477	-0.0457398	0.00827395	-0.00062318	-0.000129233	-0.0304889	-0.0304197	-0.0304553
4	rs4610406	70063714	0.000467015	1.88098e-07	2.97156e-06	4.23181e-06	2.47494e-06	3.88254e-06	3.38838e-06	-3.01327e-07	-3.17299e-06	2.24198e-06	-6.93537e-07	4.07861e-06	-6.37752e-07	1.18686e-06	5.18286e-06
4	rs9999919	70953636	0.0354342	-3.09243e-07	1.4239e-06	2.46619e-07	-2.67824e-06	3.26533e-06	-2.29931e-06	4.97719e-07	-1.44268e-06	-2.76625e-07	-1.54167e-06	-1.25321e-06	-5.02456e-06	-3.04506e-06	9.34946e-07
4	rs62305588	71129914	0.0433213	0.000130606	-4.65186e-05	-0.000129325	-8.73855e-05	-1.7326e-05	0.00115965	7.16227e-05	-0.0463627	0.00165112	-0.00015213	-0.000133603	4.99945e-05	1.75404e-05	4.56657e-05
4	rs4406043	80036847	0.00144368	-0.00263512	-0.00119498	0.0509703	-0.00140195	0.0250838	0.0213862	-0.00347662	-0.201156	-0.127721	0.0197804	0.0164356	0.0759221	0.0760206	0.0759572
4	rs9994690	80442759	0.00764283	0.0115192	0.00159722	0.0977031	-0.00073227	-0.208939	-0.101883	0.0086501	-0.31092	-0.196227	0.0292848	0.0142322	0.22151	0.222487	0.221827
4	rs72656529	81114460	0.00107474	6.48259e-07	7.89933e-06	1.33435e-06	1.96862e-06	-0.0003032	5.2527e-06	-1.89175e-08	-0.000573851	2.3193e-05	3.96275e-06	4.90575e-06	3.67371e-06	2.64163e-06	1.69431e-06
4	rs9992235	87991429	0.0425495	-0.00414954	0.00531465	0.415703	-0.0145258	1.42297	-0.401726	-0.0185674	6.09687	-0.207167	-0.0261114	0.0555366	-0.148179	-0.147366	-0.148287
4	rs17243064	91615771	0.00905556	0.00243984	-0.000371706	-0.0143129	-0.000604452	-0.109294	-0.0327529	-0.00314818	-0.180382	-0.129075	-0.00219771	-0.00212936	0.158112	0.157707	0.158225
4	rs28839630	92199795	0.019171	-0.00550186	0.00726728	-0.0301455	0.000972572	-0.376199	-0.0576972	-0.0131144	-0.395213	1.18278	-0.00169013	0.0289145	0.0377278	0.0385186	0.0379262
4	rs11725825	94592715	0.00151199	-0.00257415	0.00126265	0.0640865	-0.00221186	0.947214	-0.125672	0.0439793	0.0152751	-0.0274145	0.00411599	0.00902668	-0.0694223	-0.0690875	-0.0693141
4	rs369350148	95635362	0.000487389	0.0014729	-0.00165415	-0.00878447	-0.0019095	-0.162669	-0.141417	-0.00332602	-0.277877	0.0400119	-0.0039097	5.7818e-05	0.192386	0.193942	0.192222
4	rs1727269	98982769	0.000545291	-0.00631204	-0.00161486	0.0952454	-0.00309793	-0.143767	-0.112751	0.00465188	-0.00537569	-0.150253	-0.000890332	-0.00392303	0.184304	0.184912	0.184642
4	rs75423137	102128007	4.49e-06	-0.000274346	-0.000216012	-0.0027195	-4.81327e-05	-0.0100545	0.00184705	-0.000481091	-0.061933	-0.00535515	-0.00023149	-9.80415e-05	0.0129705	0.0129693	0.0129731
4	rs72696114	103417116	0.0467484	0.00446574	-0.001856	-0.0323608	0.000375696	-0.032759	-0.0525539	0.0105249	0.169937	-0.186697	-0.00615386	-0.00236324	0.126844	0.126319	0.126753
4	rs116509604	104983883	0.00301558	-8.04376e-05	-0.000457181	-0.00617137	-0.000364134	-0.0429684	0.000853143	-0.00109593	-0.0986569	-0.0372589	-0.0011796	-0.000889835	0.057057	0.0568232	0.0570737
4	rs3863124	109898914	0.0224468	-0.000530919	-0.000161862	0.00195701	0.000178519	-0.000805706	0.00439271	-0.000887181	0.00438957	0.0035877	-0.000891422	-8.44157e-05	-0.0578864	-0.0578517	-0.0578709
4	rs200141377	111611617	0.0478217	-8.2075e-07	-2.41058e-06	-6.04894e-07	5.24241e-06	1.84581e-06	9.88439e-08	3.16009e-06	-3.37924e-06	1.73757e-07	1.17264e-06	-4.32644e-06	5.44397e-06	1.19876e-06	2.14275e-06
4	rs72669562	116185718	0.0112001	-0.000829465	0.00117727	-0.000276468	0.00115004	0.0492132	-0.010017	-0.00164869	-0.0983378	0.0252023	0.000140955	0.000344211	-0.00919604	-0.00918542	-0.00922183
4	rs7356426	117347795	0.0268701	-0.0117635	-0.00717784	-0.0936343	0.0182187	1.52021	-0.249766	0.012124	0.157684	0.822726	-0.0180954	-0.0091126	0.022238	0.0232574	0.0222153
4	rs7666824	120691388	0.0455571	-0.00405757	0.00377344	-0.00498561	0.00834073	-0.206936	-0.0676484	-0.00480289	0.194739	-0.113119	0.00887538	-0.00222373	0.127152	0.128763	0.127201
4	rs1027976	122039475	0.000631901	2.12601e-06	-2.96206e-06	-9.34248e-07	-4.02061e-06	1.76224e-06	-8.83949e-07	-1.00667e-06	3.78459e-07	-3.07753e-06	-4.93292e-06	-2.7521e-06	-2.85571e-06	-1.86708e-06	-1.75218e-06
4	rs150792475	124646549	0.0128195	-3.55358e-06	1.05004e-06	2.10267e-06	-1.90208e-06	-0.00212764	-0.000146443	-8.48864e-07	-4.75622e-06	1.00756e-06	2.10373e-06	-3.85212e-06	-4.52545e-06	-9.06017e-07	2.10166e-06
4	rs1397673	127441292	0.000413386	0.0173618	-0.00342781	0.162455	-0.00197373	-0.428245	-0.120331	-0.0131879	0.295922	-0.0492073	0.021881	0.0250714	0.145591	0.147893	0.145498
4	rs1813031	133378957	0.00321905	-0.000699019	-0.000520862	0.016082	-0.000432544	-0.0113696	0.0670731	-3.65953e-05	-0.171548	-0.0781843	-0.000545251	0.0031031	0.0560643	0.0143	0.0144498
4	rs2896821	135654910	0.000530906	-0.0248215	-0.00592369	0.631143	0.0818441	0.330476	-0.2494	0.0972807	-0.184114	0.0184493	0.0995614	0.193588	-0.116877	-0.117478	-0.11662
4	rs75889918	136104960	0.00476424	0.008028	0.0180102	0.221045	-0.00383581	-0.214213	0.0120761	-0.00675743	-0.377881	0.461825	0.0601012	0.0197435	-0.120341	-0.120409	-0.120414
4	rs78425788	136591736	0.00333875	3.90625e-06	4.7482e-06	6.20492e-06	4.77561e-06	3.67501e-06	4.594e-06	2.88633e-06	6.94339e-06	3.46853e-06	3.91951e-06	7.75274e-06	3.60851e-06	5.84003e-06	4.79339e-06
4	rs7666878	138571663	0.00750409	-0.0140671	-0.00478887	0.2557	0.0024581	-0.190948	-0.151288	0.0125518	2.38721	-0.296364	0.0057203	0.0140232	-0.161076	-0.161558	-0.160952
4	rs2602218	140575501	0.0482109	8.86932e-07	-1.04635e-06	2.53432e-06	9.07319e-07	-2.84259e-06	-5.49342e-07	3.76908e-06	2.72559e-06	2.24453e-05	-1.07488e-06	-6.52362e-08	-5.49655e-07	-5.50673e-06	1.3942e-06
4	rs7655594	146190399	0.00839675	-0.00128386	-0.0031845	-0.0436666	-0.000930731	0.0208781	-0.108069	-0.00765637	0.454524	0.19069	-0.00855549	-0.00675239	0.0519824	0.0520521	0.0517572
4	rs10084855	146624351	0.0411126	8.81555e-07	1.18453e-08	-3.04601e-06	-2.67771e-06	2.96754e-06	1.84924e-06	-3.83588e-08	-7.64841e-07	-3.19922e-06	-9.33862e-07	1.60508e-08	3.03087e-06	2.18621e-06	1.08522e-06
4	rs3943850	148362644	0.0242397	-4.79183e-06	-9.01113e-07	-8.03189e-06	-1.96657e-06	2.24484e-05	-5.45692e-06	-1.94668e-06	-7.35997e-06	-3.49102e-06	-2.17115e-06	-5.97446e-06	-4.35462e-06	2.14277e-08	-5.99687e-06
4	rs853709	149799567	0.00155279	4.24594e-06	2.29537e-06	-2.63603e-06	2.20048e-06	4.25751e-06	2.32406e-06	4.21991e-07	3.63413e-06	4.68653e-06	5.71649e-06	3.58938e-07	1.53286e-06	-1.6511e-06	4.66571e-06
4	rs10030601	150725212	0.0374813	-0.000804534	-0.000101126	-0.00603421	-0.000475863	-0.0945656	0.0084405	0.00019742	-0.076939	-0.0584576	-0.00105587	-7.87577e-05	0.0661813	0.0663457	0.0661744
4	rs56001091	151838312	0.00118277	-0.00385318	0.0022141	0.118145	-0.00185645	-0.18852	0.0255815	-0.00291466	-0.27345	-0.139916	0.0291385	0.00787576	0.11622	0.116198	0.11607
4	rs56385436	158248664	0.00203141	-3.35913e-06	-1.17615e-06	2.00381e-06	-3.46219e-07	-3.02306e-06	-2.42831e-06	4.71249e-07	-2.7956e-06	-4.41913e-07	-4.89117e-06	-3.24993e-06	-9.52503e-07	2.663e-08	2.97986e-06
4	rs115757446	159306817	0.0151122	-0.0080822	-0.00468179	0.0594101	0.00184868	1.23729	-0.145156	0.0278968	-0.251169	-0.0639318	-0.010153	0.00421219	-0.15026	-0.150476	-0.150216
4	rs12643745	161300071	0.0235103	-0.000661534	0.00201295	-0.00797906	-0.000644203	-0.033344	-0.0106894	-0.00195853	-0.125205	-0.0723098	-0.00170317	-0.00115492	0.0838494	0.0838702	0.0837627
4	rs11730185	162234554	0.00587147	-7.93298e-08	-9.16109e-07	4.47813e-07	-3.77696e-06	-0.0327901	1.7762e-05	-2.51326e-06	-0.00777044	-0.00053789	-1.03661e-07	-3.72626e-06	-5.13637e-06	-1.10922e-05	-1.11725e-05
4	rs78154244	168305899	0.000221307	1.78514e-06	-7.77436e-08	-2.0623e-07	-1.04515e-06	-4.53959e-06	2.1723e-06	-2.03402e-06	1.05197e-06	1.00979e-06	-2.8478e-06	-8.93422e-07	-2.36022e-06	1.21076e-06	-3.00024e-06
4	rs2710845	169542592	0.00565823	-2.46528e-05	-1.36315e-05	-0.000104876	-2.77254e-05	-0.00467271	6.49679e-05	1.00383e-05	-0.0236799	-0.010035	-3.35139e-05	-1.83669e-05	0.00028765	0.000289165	0.000288148
4	rs2047634	169652929	0.00729804	-0.0106706	0.0288915	-0.0697419	-0.000546271	0.290056	-0.234006	0.00197166	0.403384	0.468977	-0.00993349	-0.0109212	0.111055	0.112049	0.110649
4	rs28413691	170204781	0.0497584	-0.00206592	0.0073196	-0.0196216	-0.00157694	-0.0447372	0.0258705	-0.0047967	0.215043	0.235411	0.00128398	-0.00166519	-0.0890326	-0.0889022	-0.0890263
4	rs62344322	171814889	0.0303087	0.00631505	-0.00196601	-0.0331208	-0.00120683	-0.21818	-0.109953	-0.00699499	0.713298	-0.212047	-0.00608493	0.00228215	0.0701911	0.0703793	0.0702498
4	rs10084858	172139347	0.0037113	4.47492e-06	1.10838e-06	1.60324e-06	-4.10213e-06	1.77015e-06	3.85613e-06	2.12617e-06	3.80641e-06	1.57757e-07	3.10064e-06	-8.67949e-07	8.97679e-06	-7.92796e-07	2.18381e-06
4	rs13135594	175029056	0.00524455	0.0229921	0.000584295	0.443777	0.0429347	-0.316486	0.443568	-0.00790849	-0.731701	-0.383665	0.0277193	0.0403514	0.0330934	0.0329267	0.0323588
4	rs6834734	180614269	0.00208056	-0.00121756	-0.000361762	0.00210399	0.000129042	-0.0589676	-0.0103847	0.00100807	0.0141414	-0.0786569	-0.00120565	0.0035516	0.0509843	0.0503476	0.0509283
4	rs7690743	180988794	0.0115807	0.00101272	0.00194813	0.00801058	-0.00147668	0.0405043	-0.0464764	-0.00427332	-0.0778583	-0.191112	-0.00279621	-0.00343308	0.125081	0.1252	0.125086
4	rs4862505	186012261	0.0119932	-0.00273283	-0.00328071	0.253521	-0.00013784	-0.364497	0.13495	-0.000246662	-0.366443	-0.310755	0.0492229	0.00195898	0.0898464	0.0885724	0.0900793
4	rs28481339	186842186	0.0010262	4.03982e-06	-1.94796e-06	2.97052e-06	4.33495e-06	4.53076e-06	6.05317e-06	1.47272e-06	1.7557e-06	3.21914e-06	1.83382e-06	3.79567e-06	4.06999e-06	7.96249e-06	2.99313e-06
4	rs28447370	186894994	9.56e-05	6.03781e-07	2.98112e-06	5.95569e-06	2.93326e-06	6.68786e-06	3.69984e-06	-1.69934e-06	-0.011591	6.5771e-07	-2.26501e-08	2.89303e-06	-3.43935e-06	3.72952e-06	-4.71242e-07
4	rs12507870	187494286	0.00771661	0.00834167	-0.00387046	-0.0171337	-0.00380945	1.46393	0.146092	-0.0096656	1.32534	-0.280673	-0.0160134	-0.0127433	-0.166594	-0.166749	-0.166659
4	rs2129656	188123705	0.000291713	0.00907415	0.000703441	0.0307186	-0.00115018	-0.173193	-0.042087	0.0171215	-0.0223121	-0.126738	0.017594	0.0135687	0.0926221	0.0922124	0.0928365
4	rs6845602	190056255	0.0234306	-0.000467861	0.000645288	0.00173172	0.00435705	-0.040731	-0.0173656	-0.000920929	-0.0275021	-0.00712797	0.00117753	5.09017e-05	0.0282642	0.0284652	0.0282356
4	rs35143720	190677608	0.0374795	-8.99747e-05	7.10828e-06	-0.00683807	-0.000330527	0.0133455	-0.00356145	-0.000433516	0.0244092	0.0138695	0.000398367	-0.000887261	-0.023393	-0.0232449	-0.023386
5	rs60844864	267000	0.00150723	5.14506e-06	4.33135e-06	-1.03902e-06	1.50592e-06	3.16134e-06	-1.25957e-06	1.46836e-07	-3.22964e-06	-1.42238e-06	1.80012e-06	1.65885e-07	7.9145e-07	-1.54592e-07	2.37655e-06
5	rs12653975	1124046	0.000953444	-0.00130622	-0.000198473	-0.00875605	-0.000560943	-0.0405512	-0.0145767	0.00310624	-0.0568001	-0.021438	-0.00160043	-0.00128111	0.0562941	0.0557199	0.0563296
5	rs33961405	1277577	9.05e-05	8.51936e-05	0.000979371	-0.000175197	0.000132144	-0.0171125	-0.00251324	0.000213637	-0.00906225	-0.00034935	0.000380289	1.61177e-05	0.0010178	0.00101901	0.00101112
5	rs537377456	1929639	0.0365775	-0.000214691	-0.0014012	0.0397521	-0.00122029	-0.0430578	0.00540017	0.0343812	-0.0854875	0.0899953	0.01002	0.00728782	0.00477117	0.00453572	0.00476772
5	rs72720929	2515695	0.00654069	-3.96713e-06	-6.96164e-06	-1.14444e-06	-3.97895e-06	-4.12561e-07	-7.11432e-06	-2.90036e-06	-2.52464e-06	-3.7951e-06	-3.95221e-06	-6.76433e-06	-4.82964e-06	-8.81875e-07	1.15091e-07
5	rs112775132	2748439	0.0281259	0.00201213	0.00446859	-0.00480183	9.34841e-05	-0.110067	-0.0316816	0.000417561	-0.379148	-0.256656	0.0131307	-0.00490231	0.235629	0.236433	0.235516
5	rs293112	4636379	0.0163708	-0.00603648	-0.00334188	-0.0508696	-0.00392799	-0.363066	0.23321	-0.0115072	-0.345381	-0.368034	-0.00558895	-0.00737672	0.278953	0.279465	0.278807
5	rs7719021	5606875	0.00249712	-0.00253874	-0.00106624	-0.0220467	0.00978707	0.106646	-0.0453872	0.00183045	-0.363206	-0.231456	-0.00365391	-0.00389738	-0.126309	-0.126299	-0.126303
5	rs35572179	13028605	0.00264418	-0.00661598	0.000344301	-0.0441211	-0.00250597	-0.278208	0.126515	-0.00347535	0.0197908	-0.188471	0.00293495	-0.00244893	0.185074	0.183637	0.184646
5	rs6864072	14093588	0.0181942	0.00218285	0.0026854	-0.0320316	-0.00238927	-0.0884623	-0.0958341	-0.00206102	-0.368985	0.264487	-0.00565007	-0.00402749	0.147054	0.146516	0.147094
5	rs11743295	16642230	0.000526544	0.00157106	-0.000137123	-0.003076	0.000193746	-0.0247077	-0.00778149	0.00064612	-0.0655128	-0.0246205	-0.00059071	-0.000503415	0.027319	0.0276052	0.0273118
5	rs153708	16883395	0.00176411	-0.00247244	-0.0044906	-0.0970822	0.0182228	-0.509836	0.846856	-0.0148037	-0.76184	1.43163	-0.00174022	0.00129844	-0.0728794	-0.0724436	-0.0729808
5	rs73759550	17961531	0.000195057	-0.00432495	0.00133834	-0.0204956	0.00259208	-0.0870194	-0.0252516	-0.00491325	-0.305076	-0.2194	-0.00048816	-0.0020742	0.227047	0.227866	0.227094
5	rs294711	21219556	0.0174749	0.00026329	0.000465329	0.00912151	-0.000632387	0.0537864	-0.00643143	-0.00188031	-0.150789	-0.0742039	0.00352889	0.00573712	0.0520898	0.0518454	0.0520662
5	rs7706069	23775352	0.00155508	-0.00347756	-0.00237623	-0.0349152	-0.00148284	0.0798304	-0.086232	-0.00901219	0.504863	-0.308953	-0.00451734	0.00671976	0.098597	0.0991002	0.0985488
5	rs12519063	25095635	0.00300508	0.00556389	0.000250601	-0.0126963	0.00736234	0.27151	0.0660418	-0.00194793	-0.268955	-0.00175019	0.00576242	0.00116857	-0.0116268	-0.0115465	-0.011634
5	rs80011019	29316369	0.0092974	-0.00179003	-0.000890463	0.00880576	-0.00148213	0.144288	0.0151074	-0.00269162	-0.236655	0.0145096	-0.00152963	-0.000810853	0.0253698	0.0253944	0.0254691
5	rs72754364	30281315	0.000389981	0.00768294	-3.87744e-05	-0.00392556	-0.000208021	-0.0499633	-0.00774963	0.000347593	-0.0130182	-0.0507954	-0.00074582	-0.00073813	0.0347451	0.034899	0.0347502
5	rs409563	31648115	0.0253564	3.07968e-06	5.17291e-07	-1.71703e-06	2.88671e-06	-9.8248e-07	6.9508e-07	-3.01773e-06	-0.0163394	-1.35068e-06	-3.13441e-06	-2.59573e-06	2.64241e-07	1.25415e-06	-7.8031e-07
5	rs338275	34791340	0.00376706	0.00935945	-0.000374342	0.00458937	-0.000215898	0.0256453	0.00966252	0.00031002	-0.136505	-0.122786	0.00324758	0.0025364	-0.0346579	-0.0347006	-0.0346237
5	rs1971720	36663651	0.00154538	-0.00236504	-0.000956631	-0.0151538	0.000576167	-0.0737481	0.0342365	0.0021504	0.0409078	-0.0653814	-0.00253912	-0.00235459	0.0481656	0.0483443	0.0482346
5	rs1529461	36689363	0.000779328	-0.00209831	-0.000702782	0.0437155	0.00199729	0.0326513	-0.0456242	-0.00421654	-0.249985	-0.214717	0.0133365	0.00231832	0.14562	0.144809	0.145772
5	rs34548439	38831131	0.000224385	-0.00262092	-0.00093202	0.0201877	0.000428133	-0.05787	-0.0112745	0.0150106	-0.109761	-0.157252	0.00134757	0.0109256	0.103606	0.10334	0.10365
5	rs7707931	40496930	0.00361828	-0.00656839	-0.00263931	-0.0336968	-0.00347235	-0.21564	0.221303	-0.0122135	-0.300205	0.56895	-0.000817835	-0.00183939	0.0600153	0.0580444	0.0599937
5	rs535227032	43026895	4.17e-05	-0.00393705	0.000627519	0.0446662	0.000191182	-0.282275	-0.0618749	-0.00429033	0.498275	0.0505125	0.0150146	0.0108452	-0.0364822	-0.0367848	-0.0365094
5	rs75208109	53612894	0.0127398	2.93407e-06	-9.0641e-07	-3.75484e-06	2.98712e-06	-5.01183e-07	1.28987e-06	3.91392e-06	1.29906e-06	2.41282e-06	3.01802e-06	2.66882e-08	-6.55923e-06	-7.4385e-07	-2.60403e-06
5	rs717635	54207627	0.000757243	-0.0102802	-0.00154415	0.172292	-0.00442364	0.546863	-0.213381	-0.0163738	1.95127	-0.406782	0.00392381	-0.00198543	-0.105216	-0.105098	-0.105197
5	rs150596041	54312489	0.0135506	-0.00173584	-0.000851242	-0.0111123	0.000600365	-0.0286055	0.0108613	0.000393004	-0.139121	-0.107631	-0.00197475	-0.000549295	0.0922089	0.0922287	0.092178
5	rs77922412	55626804	0.0498986	-0.000857075	-0.000511793	0.123963	-0.00162053	0.0205914	-0.201941	-0.00345109	-1.20811	-0.946774	0.0341519	0.0211267	-0.120767	-0.119014	-0.120679
5	rs376018973	56104382	0.000593469	-0.00244439	-0.00214745	0.248508	-0.00376945	-0.861361	-0.171227	-0.010159	-1.06596	0.399829	0.0314358	0.0678896	-0.139136	-0.139248	-0.139323
5	rs230877	56932027	0.000344673	3.04938e-06	2.46461e-06	-1.81855e-06	2.89458e-06	2.84123e-06	2.40043e-06	7.83562e-07	4.35436e-06	-3.25963e-08	6.28654e-06	4.22958e-06	-5.02259e-08	2.81778e-06	3.67996e-06
5	rs7733393	64204199	0.0216081	-0.00255731	-0.00119499	0.0650822	0.000679761	-0.288443	-0.0226087	-0.00351073	0.301489	-0.168485	0.0078067	0.0106451	0.0404987	0.040894	0.0405096
5	rs36004609	65732359	0.000574667	-0.0515974	-0.0218757	-0.0203585	-0.0202172	-0.328087	3.9145	-0.00485579	-0.817405	0.443033	0.15852	-0.0415133	-0.193623	-0.193685	-0.19364
5	rs10044452	66302605	0.00164619	-0.00316204	-0.000581758	-0.00251786	0.00140424	-0.102028	-0.0711534	-1.28219e-05	-0.307151	0.481428	0.00295596	0.00208928	-0.0161376	-0.0161284	-0.0160528
5	rs13173003	67523267	0.00112236	0.00089582	-4.64359e-05	-0.000450164	0.000115682	-0.00873462	0.000539804	0.000169128	-0.0355838	0.000905456	0.000324588	-4.36211e-05	0.000906881	0.000904031	0.00090141
5	rs2876310	68329193	0.0003	-0.000517695	-0.000234449	-0.000178255	0.00150498	-0.0471326	-0.0109132	0.00103752	-0.0873381	-0.0497396	-0.00094394	0.000171595	0.0509758	0.0508106	0.050958
5	rs189447511	70200973	0.000126561	-0.00047449	-2.67757e-05	0.00560415	0.000226386	-0.0493173	-0.0206302	0.00085474	-0.0835486	-0.0367096	0.00156868	0.00120667	0.043145	0.0430527	0.043145
5	rs2972848	75611308	0.000106417	-0.000427006	-0.000182136	0.0200762	-0.000405506	-0.00258779	-0.00931305	-0.00195274	-0.164145	-0.0331361	0.00156606	0.00164851	0.0559431	0.0557939	0.0559866
5	rs6898601	76805006	0.0019226	-0.000195959	-6.45056e-05	0.00204009	-8.57333e-05	0.00200333	0.00124199	0.000429864	-0.0895798	0.00200123	0.000802407	0.000321844	-0.0068988	-0.00693508	-0.00689059
5	rs75844254	78010190	0.0106545	-0.00266182	-0.00130041	-0.020217	-0.000553977	-0.0644558	-0.0400569	-0.00442458	-0.15899	-0.172852	-0.000393772	-0.00298588	0.176156	0.177723	0.17622
5	rs10036776	79509974	0.00907907	-0.00205809	-0.00255726	-0.00331118	0.00338946	0.467608	0.51191	-0.0121132	-0.221581	-0.403435	0.00143638	-0.00333184	-0.122622	-0.122466	-0.122698
5	rs13164336	81567746	0.0229568	-6.04057e-07	4.74574e-06	-2.99833e-06	-4.20766e-06	-1.35931e-06	-3.04617e-06	-2.22805e-06	-2.66547e-06	7.84741e-07	3.08606e-06	-4.26166e-06	-1.2494e-06	7.4564e-08	1.61805e-06
5	rs37560	82225243	5.52e-05	-0.00029758	-9.14743e-05	0.000686747	0.000455912	-0.0436107	-0.0106795	0.000628112	0.0204589	-0.0024208	-6.34057e-05	-0.000516215	0.0103788	0.0103514	0.0103666
5	rs11954423	84723080	0.00308127	-6.32697e-06	-3.90541e-06	-2.6394e-06	-2.57464e-06	-5.20066e-06	-3.45497e-06	-3.30336e-06	-4.67685e-06	-2.22195e-06	-2.22974e-06	-4.94826e-06	-2.24925e-06	-4.17614e-06	-7.19142e-06
5	rs72784702	90486566	0.0451226	-0.00229785	-0.00108181	0.003143	-0.00158504	-0.172534	-0.0267924	-0.000184213	-0.170261	-0.171496	-0.00379798	0.0066773	0.186242	0.186946	0.186225
5	rs318105	92945156	0.000113136	-0.000375076	0.000818545	-0.00572378	-0.000479046	-0.0312558	-0.00930327	0.000291679	0.0412676	0.00910657	-0.000100823	0.000320629	-0.0302995	-0.0302764	-0.0302667
5	rs574494116	95263444	0.000825584	3.79152e-06	3.60432e-06	5.15363e-07	5.81576e-06	3.38399e-06	3.81114e-06	1.48221e-06	8.00026e-06	3.35889e-06	5.60074e-06	4.39636e-06	5.51618e-06	4.55595e-06	2.58421e-06
5	rs12519842	96194255	0.000333868	-4.01321e-06	-9.95577e-07	2.33065e-06	-5.18983e-06	-4.91156e-06	3.37369e-06	-3.19918e-06	-8.01279e-07	-4.5231e-06	-4.8427e-06	-1.02609e-06	-7.02655e-06	-1.17168e-06	-3.1083e-06
5	rs4362966	97315701	0.0409359	-0.00453598	-0.00242242	-0.0422665	0.00860983	0.644596	-0.0479236	-0.00889588	0.523698	-0.252192	-0.00909381	-0.00705689	0.00413975	0.00189411	0.00446636
5	rs17765809	99590842	0.000241939	0.00311754	-0.00323394	0.15528	-0.000908602	-0.308422	0.147258	-0.00615501	-0.402499	-0.315726	0.0111406	0.0175427	0.177665	0.175926	0.177593
5	rs2548276	100168066	0.0119679	0.000283198	-0.000331845	0.0526887	0.00139315	-0.214825	-0.0259456	-0.00469286	-0.141003	-0.200428	0.00291012	-0.000901258	0.179223	0.179372	0.179345
5	rs9326786	109213385	0.000488554	0.000695264	0.00404838	0.000780628	3.79664e-05	-0.00186328	-0.00589887	0.000121427	-0.0184302	-0.0149318	-0.000219736	0.000226126	0.00409991	0.00408776	0.00417337
5	rs74347429	109336265	0.00537139	-0.00401232	-0.00160979	0.00685235	0.00192321	-0.0789155	-0.0585219	-0.000482296	-0.366371	0.0912601	-0.00503294	-0.000561639	0.163895	0.165081	0.164018
5	rs12653779	111548002	0.0289531	-4.58749e-08	-1.4356e-06	-3.82646e-06	-9.13609e-06	-1.04786e-06	-2.10484e-06	-3.76597e-06	-8.17992e-07	-4.83706e-06	-4.40177e-06	-9.18466e-07	-3.26854e-06	-2.04133e-06	-8.45284e-07
5	rs367567122	112028435	0.00193008	0.000326681	-0.000227078	-0.000150467	-0.000329442	-0.0844655	0.0245817	0.00260895	-0.024979	-0.0505777	-0.000802117	0.00318809	0.0283764	0.0285662	0.0284009
5	rs26332	115714600	0.00615036	-0.00303965	0.00360327	-0.0119806	-0.000435595	-0.150716	0.0281302	-0.00538688	-0.299961	0.029817	-0.00424799	-0.00284961	0.14628	0.145217	0.146467
5	rs142686654	120169855	0.0062028	-2.51947e-06	2.61883e-06	2.7244e-06	-2.80322e-06	-2.94795e-06	1.85302e-06	-2.56707e-06	2.77891e-07	4.37292e-06	-9.27022e-07	-2.07852e-06	7.181e-06	5.26222e-06	1.12505e-06
5	rs13156484	122653399	0.0420317	-0.00224747	0.00414753	0.014193	-0.000694896	-0.164936	0.00104462	0.0100613	-0.116346	0.00873352	0.0167784	0.00262227	0.0777887	0.0770674	0.0778209
5	rs6871489	124495031	0.000187609	0.00764617	-0.00502986	0.375089	-0.00649261	0.231503	-0.161943	0.0443739	-0.415035	0.965936	0.0644854	0.0345546	-0.140893	-0.140582	-0.140969
5	rs1138005	125879839	0.000205833	0.00161856	0.0013358	-0.00383553	-0.00370814	1.53705	-0.186716	-0.013412	-0.485395	-0.382522	0.00826785	-0.00931057	-0.0355939	-0.0359911	-0.0356082
5	rs564514340	127418857	0.00498134	-1.68355e-06	-7.76075e-07	-1.74137e-06	-7.37418e-07	2.84155e-07	8.86495e-07	-4.50566e-06	3.71117e-07	3.29332e-06	2.55157e-06	1.44936e-06	2.90547e-06	1.89039e-06	8.96558e-07
5	rs422728	127648916	9.17e-06	-0.00338161	-0.00106238	-0.0221869	0.00354027	0.216373	0.0711685	-0.00315113	-0.311536	-0.101288	-0.00393497	-0.00319515	0.0578629	0.0603161	0.0578703
5	rs13155634	132623423	4.58e-05	0.00444776	-0.00102443	0.0418242	-0.000501557	-0.15353	-0.030231	0.00763613	-0.103289	0.221853	0.00219748	0.000834329	-0.0232685	-0.0230516	-0.0234308
5	rs35067488	136000922	0.00650275	0.00515503	-0.00114442	-0.0107034	0.000476915	-0.076594	-0.0735741	-0.00256102	0.129198	0.161852	-0.0040084	-0.00162051	-0.0888221	-0.0890314	-0.0887964
5	rs534819221	139812650	0.00134783	-0.00335487	-0.00208037	0.0595234	-0.00282346	-0.203189	-0.159145	-0.0113281	0.87882	0.575469	-0.00946553	0.00133499	-0.154009	-0.154122	-0.154011
5	rs248503	141209700	0.0272065	0.00411099	-0.00199759	-0.0301862	-0.000895824	0.471123	-0.123398	-0.00701864	-0.209775	-0.071555	-0.00604907	-0.00468394	-0.0169045	-0.0175364	-0.0168393
5	rs1432917	147920886	0.000558685	-1.00226e-06	4.60995e-06	-1.64728e-06	-2.05121e-06	-2.27448e-06	-1.60968e-06	9.9554e-07	-1.22144e-06	-1.80912e-06	-1.99144e-06	-4.04382e-06	-2.51503e-06	8.73508e-07	-1.44187e-06
5	rs12188334	150294827	0.00388232	-3.05557e-06	-5.43458e-06	-5.02253e-06	-3.07221e-06	-1.13823e-06	-2.62922e-06	-1.08276e-06	-2.11506e-06	-4.30471e-06	-1.07803e-06	-7.40759e-06	-2.95755e-06	-4.11014e-06	-4.94905e-06
5	rs55689355	151756636	0.00132569	-0.000645343	0.000614766	0.0237862	-0.000954658	-0.135549	-0.0164142	9.72926e-05	-0.130937	0.0867488	0.000737025	0.00394568	0.0488619	0.0488891	0.0488275
5	rs9324766	153531842	0.0174954	0.017577	0.00114975	-0.0341849	-0.00212942	-0.229568	0.268429	0.0581936	-0.466114	-0.138099	-0.00716512	-0.0053047	0.121428	0.122249	0.121364
5	rs3981205	158272130	0.00041142	-5.77638e-07	-1.01027e-06	4.95929e-08	-3.99161e-06	-3.71477e-06	-2.05496e-06	-5.95443e-06	-2.66451e-06	-6.74193e-06	-4.89548e-06	-3.02115e-06	-3.07307e-06	-4.03794e-06	-4.2493e-06
5	rs72643435	159391842	0.000486091	0.00591638	-8.73022e-05	-0.0127623	-0.00106566	-0.0869255	-0.0189465	-0.00054333	0.232637	-0.170452	-0.00321061	-0.00273615	0.0465532	0.0466751	0.0465966
5	rs2901630	161387380	0.0212326	-0.00867497	-0.00324274	0.0588188	-0.00410669	0.117114	-0.012356	0.0291455	0.204781	0.405664	0.0134388	0.0129879	-0.0639482	-0.0651531	-0.0639486
5	rs13159242	162956281	0.00569718	-0.013624	-0.00503254	-0.00469087	-0.00274561	-0.18355	0.216422	-0.0216642	0.543745	0.939259	-0.0160163	-0.0105543	0.0337265	0.0345532	0.0340886
5	rs72816288	163758772	0.00211012	0.00989278	9.45999e-05	0.0244238	-0.000723178	-0.0213132	-0.0245009	-0.000448833	-0.0230963	0.0889387	-0.000218795	-0.00138075	0.00520652	0.00477717	0.00527228
5	rs244443	166427691	0.00127605	1.90481e-06	2.62427e-06	4.22101e-06	-7.04698e-07	2.12065e-06	7.25019e-06	3.57757e-06	6.37901e-06	4.27338e-06	2.75777e-06	3.80957e-06	1.76327e-06	3.65605e-06	3.7082e-06
5	rs60570573	173401464	6.49e-05	-0.0053206	-0.00170009	0.00919221	-0.00270241	-0.186763	0.200355	-0.00785619	-0.0470099	-0.276143	0.00849323	-0.00510702	0.121856	0.121899	0.121786
5	rs4868445	174170802	0.00276439	4.03e-06	-2.74657e-06	-9.02219e-07	2.12414e-06	-1.71662e-06	-5.48107e-06	-8.22911e-07	-7.69542e-07	-3.81601e-06	4.02925e-06	8.60964e-08	-8.06089e-07	9.60295e-07	2.14648e-07
5	rs13360581	179552335	0.0252106	-0.00552189	-0.00246777	-0.0311786	0.000271891	-0.332385	-0.075062	-0.00260557	-0.410074	0.214386	-0.00269404	-0.00275419	0.226256	0.226208	0.225934
5	rs113861970	179659659	0.00798149	-0.0100506	-0.00375771	0.356221	-0.0053598	1.38721	-0.0677575	-0.0122261	-0.692941	-0.455278	0.0892924	0.0515106	-0.0938474	-0.0933201	-0.0938779
5	rs11739195	179887067	0.000472702	-1.26263e-06	-8.1691e-06	-2.02073e-06	-2.08533e-06	-5.73434e-06	-8.35124e-06	-4.22954e-06	-9.88206e-07	-2.05175e-06	-3.51184e-06	-5.32214e-06	-0.000138111	-0.000133024	-0.000137217
5	rs113542843	180266847	0.00831892	1.95355e-06	2.00454e-06	9.95402e-07	4.58458e-08	2.12571e-06	-8.6856e-07	2.04873e-06	2.302e-06	5.16429e-06	4.01118e-06	-1.95336e-06	8.57627e-06	3.59983e-06	6.53035e-06
5	rs1279754	180586413	0.000249304	-0.000626434	-0.000270338	-0.00521983	-0.000294926	-0.0560906	-0.021077	0.00465251	-0.0806451	-0.0560241	-0.000380643	-0.000286462	0.0669528	0.0667139	0.0669686
6	rs368289380	507360	0.00325009	2.70009e-06	2.68408e-06	1.6928e-06	-2.53145e-07	7.79241e-06	2.54301e-06	5.59595e-06	6.47605e-06	1.5887e-06	2.78247e-06	3.9168e-06	2.45914e-06	7.36344e-06	5.36957e-06
6	rs61193515	960789	0.0408946	0.0047837	-0.00253648	0.21553	-0.00193362	0.192942	0.130852	-0.0089478	-0.249608	-0.536934	0.0331609	0.0492786	-0.0742626	-0.0737315	-0.0744069
6	rs4140466	1235499	0.0149036	-0.00614539	-0.0027258	0.188398	0.0017512	-0.135032	-0.0924756	-0.0125495	-0.603864	0.711214	0.031442	0.0262302	0.0245482	0.0230205	0.024577
6	rs7746815	1728931	0.00583269	-0.0059384	-0.00305208	0.0905259	0.00201837	-0.363283	-0.134903	0.00914277	-0.442217	0.580755	0.0102313	0.000845995	-0.128922	-0.128888	-0.128911
6	rs73718905	7520152	0.000684636	-0.00330892	0.00345819	0.00723176	0.00418683	0.116764	-0.0633151	-0.00526498	-0.216178	0.0359407	0.00158093	0.00598072	0.0605365	0.060719	0.0605995
6	rs639489	10107671	0.00156034	-0.000432793	-0.000163469	-0.000974966	-7.38833e-05	-0.0350993	-0.00297468	0.00131679	-0.0580738	-0.0292854	-0.00051914	-0.000307527	0.0221748	0.0221736	0.0221774
6	rs9467897	10905090	0.0320786	2.18892e-06	4.70461e-06	1.21968e-06	-1.01352e-06	-1.15542e-07	2.08476e-06	1.90194e-07	-3.59069e-07	2.86545e-06	2.00506e-05	5.49052e-06	-2.71457e-06	-3.01973e-06	2.84395e-07
6	rs76764949	11447274	0.000649555	-7.43668e-07	8.30769e-07	1.61892e-06	-1.8826e-06	2.10275e-05	7.33667e-06	3.38048e-07	-0.00947894	-1.1518e-06	-6.98477e-07	-1.7967e-06	2.10687e-06	-3.87696e-06	2.0743e-06
6	rs12211278	15355012	0.000261812	-0.00190728	0.00138926	0.0551796	-0.00276938	-0.117839	0.233374	-0.00581776	0.729204	-0.328226	0.00618854	0.000124855	-0.125365	-0.125256	-0.125185
6	rs12195478	15718637	0.0307074	-1.96487e-07	-2.56783e-07	-4.52876e-06	2.00087e-06	2.90472e-06	1.02151e-06	1.79415e-06	5.16011e-08	1.94624e-06	-2.94301e-06	1.86855e-06	2.5963e-06	-1.0139e-06	-5.51232e-06
6	rs6459550	17488268	8.78e-05	0.00268155	-0.000180286	0.00564931	-9.78291e-05	-0.0120633	-0.00212974	-0.000612026	0.0149788	-0.0439996	0.00121955	0.000923284	0.00268408	0.00278155	0.00270836
6	rs4526187	23228703	0.00822033	0.0266223	-0.00599262	-0.042312	-0.00358062	-0.509911	0.70032	0.0417975	0.932334	0.19639	-0.018798	0.00306771	0.0142401	0.0154512	0.0141137
6	rs9393612	25074914	0.00366135	0.000477515	-0.0017687	0.0704786	-0.000937917	-0.0119023	-0.102962	0.00248038	0.610612	-0.212233	0.00396663	0.00766719	-0.0269337	-0.0266322	-0.0269788
6	rs12665745	31441901	0.02029	2.17672e-05	-0.000110319	-0.000229225	-0.000113525	-0.00169089	-0.00266901	-0.00022633	-0.00703293	-0.0100004	-0.000242668	-0.000208976	0.00364934	0.0036498	0.00364671
6	rs9273508	32628439	0.000290527	-0.00284188	-0.000720398	-0.00529477	-0.000964326	-0.0120445	0.058676	0.00911514	-0.260312	-0.124714	-0.00336788	-0.00177549	0.110696	0.110893	0.110578
6	rs385251	33500853	0.0177337	0.00340281	-0.00101106	-0.0197913	0.0110019	-0.190881	0.255012	0.0203705	-0.586385	-0.358396	-0.00427327	-0.00252955	-0.0188867	-0.019681	-0.0189883
6	rs7744785	35762590	3.32e-05	-0.0252934	0.00435781	-0.116278	-0.0154317	3.0456	-0.312722	-0.0211217	-1.03533	-0.677982	-0.0240086	-0.0207965	-0.174663	-0.174528	-0.174584
6	rs4714069	37457033	0.000953709	0.0178625	0.00451837	0.171026	-0.00746372	-0.301926	-0.0019066	0.00352861	2.9378	-0.560576	0.102832	-0.00847682	-0.0787443	-0.0777916	-0.0790607
6	rs76018013	39104226	5.47e-06	-0.00173029	-0.000919833	-0.0251701	-0.00170063	0.0115532	0.178992	0.00106048	0.178991	-0.00586061	-0.00489407	-0.00420253	-0.130692	-0.130844	-0.130678
6	rs4349809	43924830	0.00394416	-0.003394	1.92267e-05	-0.00404932	0.00311627	-0.233614	0.0744291	0.000347375	0.459995	-0.091132	-0.00299792	0.0116743	-0.0395845	-0.0407356	-0.0396189
6	rs7746242	45797937	0.0463961	1.94668e-06	-9.44085e-07	2.09167e-06	3.0239e-06	-0.00337415	2.44498e-06	6.07542e-09	2.80893e-06	8.42105e-07	3.03084e-06	3.9836e-06	-0.000731196	-0.000736218	-0.0007258
6	rs9381815	49643178	0.00044466	0.00146932	-0.00100383	0.0992213	-0.00152038	0.17968	-0.0346484	-0.00415026	0.065331	-0.0669309	0.00647889	0.0201697	-0.0663693	-0.0662609	-0.0663367
6	rs2744484	50777770	0.0150488	0.0128958	0.0121561	0.0880275	-0.00120742	-0.165602	-0.0782531	-0.00626609	0.430728	-0.0812642	-0.00442711	0.0225024	-0.11331	-0.113667	-0.11337
6	rs4711994	51901537	0.000652392	-0.000147706	-0.000227926	-0.00467509	-0.000369436	-0.164624	-0.000741417	0.00403751	0.00753389	-0.0271354	0.00111567	-0.000748008	-0.0687873	-0.0687853	-0.0687835
6	rs1393323	55282414	0.00397406	-0.00650839	0.00671853	0.0816334	-0.00300618	-0.427911	0.11778	-0.00410779	1.13087	-0.0705384	0.0600426	0.00323158	-0.121268	-0.121457	-0.121157
6	rs1998699	55996417	0.000141798	0.0545884	-0.00387484	0.100705	0.0222814	0.33038	0.110419	-0.0275866	2.08462	0.933555	0.0405985	0.00539454	-0.148515	-0.148641	-0.148354
6	rs1936229	58344794	0.000113719	0.00215222	-1.55631e-05	0.0156973	-0.000660225	-0.036534	-0.0182829	-0.00197411	-0.141565	-0.0604778	-0.000799648	0.00187735	0.0754195	0.0758117	0.0754512
6	rs12193047	66028411	0.0426028	-0.00528734	0.0110679	0.00791403	0.000181958	0.0503825	-0.129168	0.00281313	-0.00182759	0.253857	0.0270494	0.00524368	-0.0084379	-0.00805088	-0.00838055
6	rs114810298	66678135	7.69e-05	-0.00112466	-0.000149205	-0.00698395	-0.00032252	0.072618	-0.0156028	0.00429952	-0.149289	-0.0671846	-0.00118794	-0.00107319	0.0271085	0.0273938	0.0271293
6	rs75617408	67633639	0.00799198	-3.84748e-06	-1.86648e-06	3.49668e-07	-7.84014e-06	-3.69483e-06	-2.47262e-06	-2.86309e-06	-4.51558e-06	-3.47541e-06	1.97323e-06	7.95844e-08	-3.10636e-06	-9.43459e-07	-7.01852e-06
6	rs11964197	70027197	0.000282808	4.92033e-06	5.28444e-06	2.36279e-06	8.9235e-06	4.51867e-06	1.48475e-06	4.85238e-06	4.6472e-06	5.57869e-07	1.37334e-07	5.99203e-06	4.72977e-06	4.75226e-06	3.75377e-06
6	rs62410662	73475648	0.0391458	0.000224814	-7.1487e-05	-0.00224641	-0.000111901	0.00287559	0.00269937	3.03736e-05	-0.090147	0.00287635	-0.000479281	-0.000169951	-0.0280788	-0.0281319	-0.0280839
6	rs2473825	80371366	0.0299814	-0.00717244	0.00868496	0.126673	0.00134232	-0.317992	-0.146475	0.00140828	-0.345847	-0.142351	0.0361194	-0.00050893	0.242442	0.243544	0.242541
6	rs346277	80558514	3.48e-05	-0.00883085	-0.00290043	-0.0806899	-0.00727307	0.736851	-0.211731	-0.020162	-0.450129	0.277948	-0.00491291	-0.0115518	0.237445	0.2328	0.237767
6	rs4076053	88626861	0.000960507	-0.0044501	0.00432348	0.016927	-0.00155609	0.406459	-0.103901	0.000462154	-0.399976	0.195997	-0.00363686	0.00883035	0.0185966	0.0190088	0.0183817
6	rs1925137	89204722	0.00361082	5.72249e-05	-0.00239803	0.0598407	0.00584221	0.118776	-0.0988515	-0.00651982	-0.328508	0.253191	-0.00394786	0.0195318	0.0554105	0.0553477	0.0558562
6	rs12661230	90535467	0.0112059	0.00973423	-0.000687367	0.0157038	0.000595344	0.0357555	0.0160409	0.00441322	-0.0398248	-0.10985	0.00317894	0.00730912	0.0212464	0.0209866	0.0211662
6	rs12205059	90929696	0.0201905	0.0251106	-0.00342589	0.198031	0.00273676	-0.233999	-0.0456256	0.00780466	0.233649	0.0157572	0.0466512	0.0185583	0.0635527	0.0625342	0.0637867
6	rs78809973	91244904	0.0144726	-0.00225103	-0.00113175	0.0950276	0.00236467	-0.012437	-0.165462	-0.00135692	-0.230585	-0.0388216	0.0068283	0.00667713	0.0937567	0.0933601	0.093726
6	rs9451521	91593341	0.0261705	1.03028e-06	-1.83058e-06	-3.63291e-06	-1.54469e-06	-1.92161e-06	3.32271e-06	-2.00291e-06	-2.62426e-06	-1.57438e-06	-6.18318e-07	5.24735e-07	-3.61468e-06	-2.54893e-06	-2.3266e-06
6	rs489826	94861054	8.53e-05	-1.49069e-05	-1.74611e-05	-3.26382e-06	-1.84686e-05	-0.0136964	8.63207e-06	7.66333e-05	-1.77843e-05	-0.00944532	-1.58427e-05	-2.21355e-05	-0.00303061	-0.00308628	-0.00301637
6	rs6904416	98990489	0.00345201	0.0101607	-0.000736635	0.0110855	0.000363876	0.0499083	0.116605	-0.00253115	-0.221627	-0.155888	0.00209695	0.00310952	-0.00647353	-0.00665875	-0.00649625
6	rs6901655	100776966	0.000510703	0.0111881	-0.0022708	-0.0103651	-0.00255983	0.302229	-0.132658	-0.0104039	-0.387602	0.600863	0.0145359	-0.00179251	-0.0111488	-0.012072	-0.0111707
6	rs7766947	104613057	0.00127169	-0.000120277	-2.64383e-05	-0.00114081	-8.48936e-05	0.00127777	0.000946846	-0.000229958	-0.00117412	0.00128369	-6.55004e-05	-0.000143974	-0.00441012	-0.0044831	-0.00443588
6	rs75324535	105690929	0.000722826	0.0151397	0.00054951	-0.0175006	0.00398583	0.0631406	-0.192093	0.00443551	0.375326	-0.163562	-0.00256267	-0.00245895	-0.0474441	-0.0472353	-0.0475436
6	rs11153042	107399712	0.00555956	-0.00183924	-0.000918633	0.0885528	-0.000452699	0.122615	-0.0337712	-0.00176845	-0.238043	-0.111708	0.00423095	0.0203681	0.00675431	0.00630193	0.00664195
6	rs113332014	111362921	0.00119207	0.0109155	-0.000536469	0.0191769	-0.000688549	-0.146684	-0.0324304	-0.002767	0.0957599	0.107033	-0.000613433	0.000233756	-0.0182591	-0.018121	-0.0182186
6	rs80064279	114319588	0.00101997	-4.13803e-06	-2.58471e-07	2.99224e-07	-6.17001e-08	-0.0163495	1.95897e-05	4.10291e-07	2.56293e-06	-0.00030422	5.6436e-07	-9.47533e-07	-0.0192837	-0.019317	-0.0192804
6	rs72955552	115907288	0.00677444	-0.00211873	-0.000231262	-0.0542379	-0.000230592	0.266551	0.0138108	0.0399191	0.600831	-0.245164	-0.00591055	-0.0073262	-0.0758431	-0.0757749	-0.0759218
6	rs12524261	118522224	0.000674767	-0.00563064	-0.00171157	0.0320738	0.00446919	0.335796	0.289421	-0.00240346	-0.497825	-0.0838983	-0.00658347	0.0052287	-0.024516	-0.0244684	-0.0243624
6	rs56268700	123164494	0.0023844	-0.000332783	-0.000225783	-0.0065032	-0.000437733	-0.0309318	0.000727656	-0.00170923	0.0798496	-0.0679554	-0.000561565	0.000661733	0.00520431	0.00530533	0.00532114
6	rs9482314	123276427	0.00190656	1.996e-06	9.7914e-07	-3.09414e-06	-1.02725e-06	-2.74982e-06	-2.31518e-06	2.87464e-06	7.01777e-06	-3.65806e-07	-9.66786e-07	9.45292e-07	-2.65675e-06	1.62057e-06	-6.16892e-07
6	rs115920792	124795979	4.95e-05	0.00307529	-0.0015801	-0.0136698	-0.00147715	-0.0580504	-0.0271667	0.0119994	-0.241105	-0.150467	-0.00278574	-0.0029088	0.16113	0.161724	0.161051
6	rs7742476	130270748	0.0386221	-0.00655644	-0.0024302	0.0221032	0.00170354	-0.102244	-0.152887	0.0074507	1.17964	-0.305193	-0.0074012	0.0149799	-0.0148069	-0.0139753	-0.01498
6	rs62422291	131105828	0.00996856	-2.88154e-06	1.69221e-06	4.31245e-06	2.67316e-06	-2.32494e-06	4.5902e-06	-3.08886e-07	-3.29281e-07	1.66002e-06	-1.21247e-07	7.32296e-07	1.41709e-06	2.45294e-06	7.40938e-06
6	rs4129256	132944997	0.000496308	-4.86315e-06	3.0398e-06	-1.87137e-06	-3.86719e-06	-8.30179e-07	-3.00207e-06	-2.09796e-06	-3.63532e-06	-3.77464e-06	-3.79021e-06	-1.93986e-06	-8.57312e-07	2.14606e-06	-4.79466e-06
6	rs72971654	136196129	0.000139475	5.67766e-06	5.70679e-06	-1.15251e-06	5.01796e-06	8.87505e-06	1.78906e-06	3.05459e-06	3.36351e-06	2.1417e-06	1.74202e-06	3.7288e-06	-1.95847e-07	-3.14836e-06	2.75396e-06
6	rs9494720	137627874	0.00163175	-0.00320936	-0.00152303	0.00660021	0.000674918	-0.14632	-0.0729625	-0.00242296	-0.295469	-0.0602382	0.000387459	0.00704213	0.192114	0.191291	0.191896
6	rs62431972	142187857	0.00644038	-4.34608e-07	-3.31341e-06	-2.1446e-06	-1.26093e-06	-5.28099e-06	-5.52298e-06	-4.024e-06	-4.92774e-06	-5.35726e-06	-8.89195e-07	-4.3882e-07	-2.79979e-08	-9.85674e-07	-4.71337e-08
6	rs1413628	143304760	0.00717137	-0.000424193	-4.74552e-05	0.0311695	-0.000276886	-0.0577784	0.00342125	0.00109737	-0.0813024	-0.0327194	0.000463884	0.00218928	0.0314821	0.0314596	0.0314924
6	rs6927083	144073642	0.00104925	0.275095	0.0343174	-0.0808204	-0.00822338	0.140235	-0.258993	0.00447094	5.40003	1.86612	-0.0287067	-0.0198549	-0.182541	-0.182396	-0.182557
6	rs34158695	148454363	0.000982671	0.000579263	-0.00142795	-0.0170678	-0.00120911	0.0024851	-0.0312032	-0.00218506	0.265529	0.188516	-0.00372714	0.000221736	-0.10707	-0.107049	-0.107077
6	rs6936219	149051292	0.000190275	2.74304e-08	1.08267e-06	-2.21507e-06	-1.24139e-06	8.64762e-07	2.00117e-06	1.42738e-06	4.5693e-08	3.11583e-06	-3.96383e-06	-2.90015e-06	9.18837e-07	-1.53503e-06	-2.75506e-06
6	rs4895778	149436652	0.000226208	-0.00759986	-0.00424988	0.161383	0.00737183	-0.347338	-0.13768	-0.0138182	1.44051	-0.0455985	0.0233046	0.012296	-0.108798	-0.108467	-0.108787
6	rs13216415	150805797	0.000340982	-2.68866e-06	4.58283e-07	-2.92955e-06	-1.20005e-06	-9.13176e-07	-6.73864e-06	-3.76148e-06	-7.67912e-07	-5.2309e-07	-2.60938e-07	-3.61709e-06	-4.97756e-07	-2.10149e-06	-8.53601e-07
6	rs189482	158481994	0.00570802	-0.000575162	-0.000298747	0.0231655	-0.000250489	-0.177133	-0.00391394	0.00383013	0.0241464	-0.0559217	0.00335043	0.00792773	0.0111049	0.0127389	0.0111104
6	rs11753588	161189071	0.0441452	0.0088575	-0.000222528	-0.00259942	-0.000616009	-0.128631	-0.00422772	-0.00226391	0.01343	0.0198059	0.00155606	-0.00119962	0.0385238	0.0380831	0.0384364
6	rs113302899	161670267	0.00111839	-0.00673174	-0.00326459	-0.0472867	-0.00557035	-0.715523	-0.0895454	-0.0151321	1.76464	0.338796	0.00323059	-0.00738057	0.00411975	0.0050387	0.00433661
6	rs10755586	162495429	0.000612197	0.000972724	0.00179032	-0.0123927	-0.00152451	-0.0292405	0.029387	-0.00457723	-0.218115	0.219977	-0.0037833	0.00750469	-0.0289971	-0.0293798	-0.0290564
6	rs4709684	163647322	0.00155887	0.0265882	0.0045734	0.0825085	0.00907868	-0.03673	-0.000219686	0.00196399	0.381021	-0.227272	0.0536845	0.00854949	-0.0386959	-0.0378647	-0.0386493
6	rs1361429	164704293	0.0170505	-0.000641058	8.54091e-05	0.00214184	-0.000281132	-0.0517667	-0.0136047	-0.000707839	-0.0334203	0.0230051	-0.000450707	0.00248092	0.0180076	0.0178955	0.0179836
6	rs6922489	166262523	0.00101407	-0.031216	0.0485606	-0.0815964	0.00630116	-0.898344	1.92789	-0.047653	-0.101344	2.6346	0.0481989	0.0109192	-0.148752	-0.149636	-0.148728
6	rs6924136	168689657	0.00506893	-0.000569323	0.000919274	-0.0233191	-4.10504e-05	-0.163462	0.178688	3.58754e-05	-0.21467	-0.155287	-0.00454768	-0.00360375	0.122064	0.123448	0.121982
6	rs55679270	168966392	0.017351	-2.99107e-06	4.29323e-06	1.25996e-06	1.09473e-06	1.09027e-06	-4.62628e-06	2.14893e-06	3.32019e-05	8.53882e-06	9.54708e-07	-1.96863e-06	1.95982e-06	4.35018e-06	6.20548e-06
7	rs6950044	107096	5.24e-05	-0.00447115	-0.00242167	-0.0352156	0.00448033	-0.303968	-0.0258736	-0.00191791	-0.415104	-0.245427	-0.00662262	-0.00455516	0.322151	0.323078	0.321868
7	rs28759272	212892	0.00288556	-0.00997822	-0.0074934	0.129295	-0.0103668	2.8951	0.389612	0.0822569	-0.156709	-0.141832	0.0931828	0.0366614	-0.177597	-0.177508	-0.17759
7	rs6957693	5485465	0.000235978	0.00349928	-0.00176804	0.0028402	-0.000506232	-0.0914007	-0.0518014	0.00547162	0.232911	0.163842	0.0166466	0.0124811	0.0214933	0.0217404	0.0211979
7	rs657466	6100869	0.00102918	0.0405038	-0.0040347	0.00769225	-0.00188367	-0.407259	-0.154346	0.0119474	1.68232	-0.398353	-0.00369045	0.0089987	0.0453899	0.044885	0.0452635
7	rs10259199	7848912	3.39e-05	-0.00270979	-0.00166874	-0.0369338	-0.00269514	0.125215	0.242084	-0.0130833	0.506879	-0.375856	-0.0103116	-0.00820318	0.0900457	0.0917092	0.0899288
7	rs6962421	8404838	0.000871939	-0.00586488	-0.00223537	0.000237118	-0.00274181	-0.22505	0.158621	0.00445554	-0.42539	-0.29135	0.0182371	-0.000349519	0.216681	0.217018	0.216517
7	rs1526554	11741736	0.000170846	-0.0101473	-0.00236827	0.0926433	-0.00500162	-0.27172	-0.0380156	-0.0139326	-0.596654	-0.268491	0.0697563	-0.00591052	0.303048	0.302901	0.30361
7	rs2073975	18625440	0.000106057	0.0045716	-0.000205536	0.0146463	0.000406313	-0.187117	0.0128084	-0.00191486	0.0628913	0.147511	0.00247921	0.00168045	-0.037351	-0.0374646	-0.0373744
7	rs981807	19320224	0.000621414	-2.5506e-06	-1.72283e-06	3.71885e-06	1.08244e-06	-8.92454e-07	-2.1743e-06	-1.92434e-06	3.94612e-07	4.42607e-06	1.88906e-06	-2.37885e-06	5.13959e-07	1.11694e-06	-1.83369e-06
7	rs10277755	19826843	0.000957883	1.13581e-06	0.000108411	1.01671e-05	8.1954e-06	8.68956e-05	2.16826e-05	3.74129e-06	3.78313e-06	-0.000883356	-8.63838e-07	5.73223e-05	-5.3447e-07	-1.51914e-06	3.47696e-06
7	rs62441735	21079857	0.021421	-0.00148142	-0.000400928	0.0462942	-0.000381983	-0.157612	0.0480744	-0.00242654	0.0539368	-0.137807	0.00713399	0.0121691	-0.089067	-0.0888972	-0.0890384
7	rs10225218	21817155	0.000586262	1.14449e-06	2.94198e-06	5.68026e-06	2.95195e-06	3.89916e-06	6.65062e-06	-9.93037e-07	2.88578e-06	2.95369e-06	4.86639e-06	3.25505e-06	3.85728e-06	-8.05449e-09	2.91117e-06
7	rs12531183	23059389	0.000501065	0.000844182	0.000469427	-0.00660562	0.00093028	-0.0362093	-0.0698941	0.000915957	0.0807832	0.00850323	-0.000923018	-0.00132659	-0.0773577	-0.0773555	-0.0773632
7	rs10282634	24057523	0.000169696	-0.00943427	0.0142908	0.458809	0.0117008	-0.397761	-0.181651	-0.0127189	0.489197	-0.489075	0.0263	0.0357448	0.00526827	0.0054014	0.00533555
7	rs35355140	27204732	0.0152612	1.01764e-06	3.01702e-06	-9.62587e-07	1.98952e-06	9.14006e-08	3.13814e-06	1.7288e-06	-2.63043e-06	2.60537e-07	-1.9701e-06	-2.97164e-06	2.92867e-06	3.91281e-06	-2.95498e-06
7	rs28548509	28004716	0.00417716	-4.13178e-06	8.106e-07	-1.32807e-06	-4.0977e-06	-3.15965e-06	-1.38943e-06	-3.16541e-06	-4.39915e-06	-1.02389e-06	-1.92034e-07	-5.87984e-06	-4.00396e-08	-9.9399e-07	-7.10133e-08
7	rs10951400	33918816	0.00230803	0.00893705	-0.00152853	-0.0311614	-0.00248295	-0.158211	0.0253231	-0.00259168	-0.387592	-0.272294	-0.00325675	-0.00508312	0.261481	0.261424	0.261467
7	rs201510224	34212235	0.00747563	0.00247134	-0.0018862	0.122386	-0.00109431	-0.0418169	-0.0279319	-0.00281169	0.23546	-0.239338	0.00890768	0.0133711	-0.102678	-0.102573	-0.102741
7	rs60932353	37509355	0.00386699	0.00171827	-0.00057832	-0.0163623	-0.000731321	-0.01624	0.0316038	-0.00118927	0.171987	-0.137602	-0.00336406	-0.0022472	0.0157626	0.0158479	0.0158153
7	rs6966627	38360556	0.00926406	9.88694e-07	5.04762e-07	5.5261e-06	2.80855e-06	3.89844e-06	2.97532e-06	7.75373e-06	1.12609e-05	3.77787e-06	4.51926e-06	3.95256e-06	3.9399e-06	7.75902e-06	4.13915e-07
7	rs11770470	38747782	0.00180424	-0.00336151	-0.00281216	0.177576	-0.00021729	0.541954	-0.12778	-0.00967041	-0.439122	-0.0923264	0.00150645	0.0469043	-0.00376003	-0.00335513	-0.00391626
7	rs66912039	40249047	0.0102214	-0.00252	-0.00239539	-0.0388738	-0.00168106	-0.263924	-0.0834915	0.0354876	0.194914	-0.201219	-0.00546872	-0.000566498	0.198537	0.195035	0.198872
7	rs75620902	45909322	0.000695233	-0.000943077	5.97199e-05	0.0352767	0.000516569	-0.0551293	-0.0147581	-0.000998332	-0.0824621	-0.0339652	0.00389823	0.0033146	0.0355029	0.035491	0.0355063
7	rs62446325	47487766	0.000386467	-0.000627436	-0.00117229	0.11421	0.0133502	-0.905257	0.264154	-0.00962255	0.368846	-0.415868	-0.0032443	0.0180582	-0.13202	-0.132024	-0.132044
7	rs72601615	47902890	0.000829908	-0.00293562	-0.00109097	-0.0168842	-0.000399105	-0.18003	-0.0368444	-0.00385466	-0.28166	-0.0865936	-0.00366146	-0.00270355	0.209982	0.209411	0.210023
7	rs597533	51951974	0.010777	-4.95567e-05	-0.0064471	0.0935963	-0.00690782	0.367707	0.167625	0.0442046	-0.68144	1.32273	4.00087e-05	-0.00299146	-0.0622433	-0.0623731	-0.0624153
7	rs1919798	53913543	0.0132882	3.78772e-07	-4.51873e-06	2.28813e-06	1.13872e-06	-5.01308e-06	-3.51598e-06	5.21595e-06	2.21902e-07	-8.00865e-08	1.15429e-06	-1.94203e-06	1.26647e-06	3.23477e-06	-7.20611e-07
7	rs10244020	55108994	0.00046861	-0.00856762	-0.00393136	-0.0343864	-0.00470618	-0.20963	0.365821	-0.0067636	0.175891	-0.363137	-0.0114635	-0.00362625	0.142786	0.142549	0.142758
7	rs34869068	55967243	0.0256955	-0.0235298	-0.00988112	0.596255	-0.00828099	1.66108	-0.324991	-0.0338337	1.17573	0.681715	0.139099	-0.0201556	-0.142682	-0.142648	-0.142655
7	rs111290960	62213856	0.0015904	1.00446e-06	9.79009e-07	-3.31715e-06	-7.76345e-09	4.74099e-06	-1.48179e-06	-3.47372e-06	-3.19051e-08	2.64387e-06	-1.00747e-06	-1.98605e-06	2.94313e-06	2.04788e-06	7.33489e-08
7	rs6954021	66994142	0.0120541	-0.00205455	-0.00146732	-0.0104982	0.00435522	0.0702714	0.0947288	-0.00292403	-0.0877424	-0.209359	-0.00439899	-0.000730735	0.0784857	0.0787062	0.0783104
7	rs7809155	68458168	4.54e-05	-0.00574236	0.0196983	-0.0382178	-0.00251032	-0.130846	-0.0857679	-0.00509445	-0.291924	-0.306572	0.00307244	-0.00586259	0.289194	0.288257	0.289283
7	rs13247682	74061512	0.00174458	0.0138049	0.0435147	0.230623	-0.0149658	-0.481605	1.71655	-0.0428235	-1.09393	1.38434	-0.020829	0.0362034	-0.176367	-0.176004	-0.176461
7	rs17362733	75590107	0.0110953	-0.00440677	-0.00212295	0.124094	-0.000316868	-0.157573	-0.0510471	0.021253	0.284158	0.0690966	0.00971618	0.0183772	-0.0211272	-0.0209245	-0.0212934
7	rs60981836	77535496	0.0308038	0.0065979	-0.00263529	-0.0319747	0.00283412	-0.290931	-0.04755	0.0138818	0.833028	-0.269861	-0.00529303	-0.00477182	-0.000152293	0.000380575	-0.000150388
7	rs798313	77958823	0.0273726	0.00542998	-0.000857598	0.0433948	0.000453776	-0.213642	-0.0565655	-0.00511071	-0.188621	0.205204	0.0100707	0.00823963	0.0757607	0.0765287	0.0761928
7	rs6949355	78208293	0.0127566	-0.0036732	-0.00148467	-0.01941	0.00755594	0.304095	-0.0578348	-0.00575943	-0.342876	0.0422031	-0.00411958	-0.00351907	0.0360574	0.0359145	0.0360867
7	rs113357932	78453615	0.00980193	-5.88411e-05	-4.59119e-05	-0.000309255	-0.000142403	0.0211253	0.000571832	0.000394095	-0.0240093	-0.0508454	-0.00068739	-9.41768e-05	0.00483462	0.0047981	0.00488134
7	rs6959961	79297997	0.0321099	0.00972065	-0.00177063	0.0942397	0.000753868	0.069452	0.0365784	0.00581123	0.0872241	-0.0687183	0.0215177	0.000931834	0.0128189	0.0126302	0.0125589
7	rs799964	80075157	0.00212874	-0.000550777	-0.00155931	0.0393781	-0.00167793	0.204316	-0.0471516	-0.00491186	-0.206754	-0.125895	-0.00345137	0.00784182	0.0519381	0.0513587	0.0519141
7	rs2190299	86418905	0.00203604	0.000453271	0.000569149	-0.000627422	-0.000255366	0.0154994	0.00857828	-0.00080957	-0.0242477	-0.0531798	0.00158236	-0.000621961	0.0124357	0.0123052	0.012424
7	rs181053	88119039	0.000127566	-0.000318389	-0.000142386	0.00210636	4.57957e-06	-0.0227922	0.00189129	0.000697877	-0.0106517	-0.014661	0.000449317	0.000285298	0.00957056	0.00956387	0.0095699
7	rs12704534	90048557	0.0140877	0.00139787	0.000906444	0.0190696	-0.00173633	-0.149068	-0.0602528	-0.00196284	-0.295804	-0.134019	0.00446626	0.00732306	0.199121	0.198522	0.198992
7	rs2374563	91974757	0.000723866	-0.00989569	-0.00346661	0.0211028	-0.00476066	-0.200187	-0.181068	0.0268578	-0.398865	0.65063	-0.0115012	0.0135689	0.166344	0.165999	0.16572
7	rs10953108	93682253	0.024557	-9.90716e-07	-9.43757e-07	-2.26223e-06	-9.91655e-07	-5.68585e-06	-2.67915e-06	-5.01139e-06	-6.25432e-06	0.000125087	-2.0392e-06	-3.61889e-06	4.34468e-06	-1.61246e-06	-2.7365e-06
7	rs847559	97656297	0.00168093	-6.37249e-06	-5.13194e-06	-3.34826e-06	-5.15123e-06	-0.000127133	-1.08915e-06	-3.01823e-06	-0.00556238	-5.16942e-06	-2.07492e-06	-3.6565e-06	-6.5779e-06	-3.57884e-06	-5.06036e-07
7	rs77321415	100721400	0.0425458	-0.00381745	0.00243394	-0.0134182	-0.000252958	-0.150472	-0.0189792	-0.000958269	0.50946	0.154943	0.00329373	-0.000449378	-0.0868237	-0.087061	-0.0868537
7	rs6944154	101515301	0.0108027	-0.00550965	-0.00119593	-0.0295655	-0.00296453	0.524617	-0.120375	-0.00455047	0.390668	-0.213299	-0.00656335	-0.00559207	0.00317284	0.00217414	0.00329398
7	rs11764951	105532402	0.000682842	-3.3196e-06	-4.97665e-06	-2.54066e-06	-3.20009e-06	-2.2372e-06	-4.68016e-06	-3.00524e-06	-2.15035e-06	-9.84553e-07	-1.19404e-06	-1.16663e-06	-3.93333e-06	1.00838e-06	-4.18679e-06
7	rs73210921	111703375	0.000112351	0.015283	0.000626974	-0.00874294	-0.00203871	0.625715	-0.0668285	-0.00400808	-0.424213	-0.288475	-0.00741665	-0.00547764	0.107225	0.106681	0.107441
7	rs1608890	112724525	0.0120318	4.03414e-06	5.25573e-06	3.00848e-06	6.22484e-06	1.19697e-06	1.99881e-06	3.23699e-06	6.36343e-06	5.44576e-06	5.26882e-06	6.09975e-06	5.3331e-06	2.45023e-06	5.93951e-07
7	rs376112249	113683534	0.00325264	-0.0183398	-0.00776927	0.19366	-0.00365964	-0.359838	-0.265496	-0.0268666	-0.0305518	2.35652	0.0926366	0.0194354	-0.0335553	-0.0348427	-0.0340864
7	rs12706100	116271792	0.00354105	9.7289e-07	2.89769e-06	-1.48355e-06	5.09775e-07	-2.57811e-06	2.35084e-06	-1.11265e-06	-2.33838e-06	-2.97868e-06	2.95774e-06	3.3559e-06	1.89038e-06	-2.08912e-06	-1.9935e-06
7	rs7785413	119154756	0.0016476	-0.00184108	-0.000540029	-0.00697013	0.000240725	-0.119473	0.00646372	-0.00264694	-0.178043	-0.0959171	-0.00221122	-0.00137417	0.129885	0.129912	0.129832
7	rs7789946	121263105	0.0123233	-4.31408e-06	4.51473e-08	-4.81295e-06	6.85322e-08	4.84637e-07	-3.24573e-07	-1.98193e-06	3.9741e-06	-3.96043e-06	3.05299e-06	-5.37529e-06	-2.62822e-06	7.96048e-07	-6.20781e-06
7	rs11979746	123866575	2.3e-05	0.000976674	-0.0012776	0.063623	-0.000283386	-0.125045	-0.0355779	-0.00455056	-0.208293	0.0644838	0.0211056	0.00458418	-0.115632	-0.115593	-0.115632
7	rs75009521	124979119	2.55e-05	-1.71713e-06	-6.74816e-07	7.75566e-07	4.99973e-06	2.61703e-06	3.06229e-06	-9.80814e-07	1.00382e-06	3.57893e-06	2.0044e-06	-4.58167e-07	2.7058e-06	-2.28147e-06	4.56216e-06
7	rs322772	127762205	0.0262627	0.0143332	0.00463809	-0.0494116	0.0150534	-0.361987	-0.104601	0.0103612	0.327657	1.17981	-0.0117678	-0.00755657	0.00946486	0.00947389	0.00913868
7	rs1488009	129958098	0.000157727	6.39154e-06	4.26557e-06	6.34443e-06	5.05767e-06	6.91345e-06	5.32548e-06	4.40506e-06	2.0101e-06	4.92534e-06	6.24261e-06	5.26955e-06	5.56579e-06	6.5686e-06	1.04973e-05
7	rs62469670	131724279	0.0425795	0.0254292	0.00225936	0.0123372	-0.00256533	0.530893	0.153805	0.00933031	-0.023226	-0.12509	-0.00430157	0.0019194	-0.110961	-0.110912	-0.111082
7	rs7787302	137720269	0.00208261	0.00368017	-0.00155711	0.0681365	-0.00286685	-0.387264	0.10151	-0.0115021	0.798116	-0.33717	0.0291803	-0.0011441	0.0671269	0.0662092	0.0671737
7	rs296920	138380370	0.0257202	0.000130081	-0.00016341	0.00153697	-0.00033793	0.0305895	-0.0107147	-0.000856344	-0.0994342	-0.0522472	-0.000190343	0.00024829	0.0160298	0.016258	0.0160522
7	rs55772608	140031289	0.00247334	0.0300389	-0.00239055	0.251532	-0.00464935	-0.543279	-0.155654	-0.0110183	0.642643	0.564646	0.0277193	0.026586	-0.14431	-0.144689	-0.14438
7	rs12703374	140921417	0.0288085	-3.57788e-07	-1.58682e-06	3.33927e-06	2.73631e-06	-3.20478e-06	6.89011e-07	8.08323e-07	-2.82096e-06	-1.23768e-06	7.00064e-07	-3.34643e-07	-2.15329e-06	2.65724e-06	-1.50833e-06
7	rs940702	143201786	0.00273297	-0.00864901	-0.00509419	0.207106	-0.00233844	-0.233657	0.455375	0.0410738	-0.786635	-0.581145	0.0025688	0.0353563	0.00965992	0.0107512	0.00933681
7	rs12531806	144968203	0.00546437	0.0413813	-0.002546	-0.051906	0.00212783	0.48325	-0.0854496	-0.0124912	0.474099	-0.379388	-0.00949758	-0.00754875	0.0716861	0.0724002	0.0717162
7	rs73156798	145297445	4.06e-05	6.82335e-06	5.00225e-06	3.72405e-06	7.47558e-06	9.82842e-06	8.32805e-06	6.58586e-06	1.06018e-05	1.77081e-06	6.50658e-06	1.78046e-06	7.36658e-06	8.36578e-06	9.33986e-06
7	rs75064047	151520042	6.66e-05	-0.000613575	-0.00214764	0.00529246	-0.000229877	0.725679	-0.173861	-0.00372998	-0.282101	0.217555	-0.00316842	-0.00361153	-0.107745	-0.107751	-0.107735
7	rs7805925	151629636	0.00495865	6.53123e-06	-2.00394e-06	7.10024e-07	4.12611e-06	-3.82061e-07	1.94995e-06	1.38748e-06	-8.49868e-07	2.00419e-06	4.08079e-06	-5.033e-07	2.45711e-06	1.78535e-06	5.27301e-05
7	rs306291	154801107	0.00446529	-0.00990396	0.00744444	-0.0101818	-0.0048279	0.358073	-0.17555	-0.0120173	0.20472	1.04628	-0.00128568	-0.00933308	-0.0643138	-0.0651128	-0.0641193
7	rs113765101	155845886	0.00086186	0.0174218	-0.00843172	0.020199	-0.0011375	-0.305293	1.50862	-0.034909	-0.188404	2.73388	-0.00362325	-0.0112122	-0.143271	-0.143788	-0.143355
7	rs66489433	156012117	0.000207255	-0.00352114	-0.00160561	-0.0220802	-0.00173238	-0.158861	-0.061012	-0.00512996	0.128296	0.234494	-0.0046186	-0.00359402	0.0212082	0.0208218	0.0212882
7	rs1969431	156329573	0.0108514	-0.00138117	-9.16244e-05	0.00724419	-0.000652426	-0.135311	-0.0233728	-0.00150279	-0.150468	0.0385049	0.00102432	0.000318655	0.0883474	0.0882141	0.0883422
7	rs4716721	157217341	0.000493803	-0.0058405	-0.00225918	-0.0230973	-0.00269723	-0.16449	0.0992841	0.000275607	0.323356	-0.207043	-0.00632976	-0.00447355	0.104049	0.104102	0.103818
7	rs552963411	157525690	0.028103	0.0111958	-0.000251568	-0.0317366	-0.00136126	-0.115143	0.24841	0.00272269	-0.265316	0.0520035	-0.00571971	0.00251731	0.0146944	0.0133709	0.0145762
7	rs451114	158952894	0.00218638	2.46953e-06	8.12761e-07	2.98294e-06	7.8827e-07	2.8447e-06	7.03838e-06	2.33628e-06	3.92761e-06	-1.74178e-06	3.83627e-06	3.77477e-06	1.44705e-05	3.60612e-06	4.76277e-07
8	rs10105131	494804	0.00470234	-0.00710381	0.00168313	0.268851	0.00733023	-0.425406	-0.149577	0.000326181	-0.64309	0.833523	0.0156468	0.0243291	0.0501058	0.0502207	0.0501682
8	rs3779834	2060411	0.000713525	-1.95594e-06	-1.36226e-06	-5.51527e-06	9.97898e-07	-7.83642e-07	3.04163e-06	-3.15917e-06	-0.0117076	2.69625e-07	-9.73538e-07	-3.69443e-06	-1.08949e-06	-1.7012e-06	-1.76042e-07
8	rs13269823	3139251	0.00635925	0.00193884	-0.00126963	-0.0306263	0.0143191	-0.219949	-0.0817154	-0.00159743	0.719824	-0.103336	-0.00468217	-0.00404002	-0.0045218	-0.00370703	-0.00436467
8	rs4515572	3672559	0.000454024	1.30169e-06	1.64146e-08	8.73216e-06	2.15476e-06	5.07327e-06	-4.43727e-06	1.05395e-05	3.2423e-06	1.15325e-06	2.23979e-06	2.63509e-06	1.33177e-06	-5.22188e-07	1.54311e-06
8	rs2259576	3848415	0.0222226	-0.0104974	-0.00763823	-0.0283841	0.000567579	1.92229	0.955436	-0.0243728	-0.297678	-0.471132	-0.0159617	-0.0132383	-0.136256	-0.134906	-0.136071
8	rs74354544	5906722	0.00220097	-0.0117166	0.0252538	0.220321	0.0084047	0.356432	-0.0625552	-0.0133287	0.288074	-0.447824	0.0595779	0.0283701	-0.165635	-0.165602	-0.165605
8	rs73526088	8791934	0.00107688	-1.69518e-06	-4.01483e-06	-1.15769e-06	-3.09776e-06	-4.26871e-06	-8.73814e-06	-6.29031e-06	-2.61008e-06	-3.76166e-06	-3.7768e-06	-4.89187e-06	-2.20324e-06	-6.33953e-06	-6.21818e-06
8	rs13255157	15260857	0.00017151	0.000574055	0.00724623	0.0611929	-0.00109829	0.201098	0.129977	-0.00451535	0.0393005	-0.249869	0.0341892	0.00692047	-0.0400665	-0.0401504	-0.0400971
8	rs76009585	17362541	0.00158247	-9.45751e-07	-7.62171e-07	-2.39984e-06	-4.55163e-06	-1.01446e-06	-7.68414e-07	-6.78412e-06	-1.68852e-06	-3.81526e-06	-5.56901e-06	-4.19383e-06	-4.25466e-06	-2.29467e-06	-3.42625e-07
8	rs28453380	19611556	0.000149844	0.00114562	-5.51837e-05	-0.0164031	-0.00118639	-0.0914562	-0.0218932	0.000326474	0.334361	-0.168581	-0.00351048	-0.002052	-0.00859852	-0.00846636	-0.00860659
8	rs13259742	20120139	0.0101753	0.0039019	-4.80263e-05	0.0339938	-9.5986e-06	-0.155166	0.0353854	-0.00176427	0.0449466	-0.0704182	0.00592468	0.00177802	-0.0290513	-0.0291387	-0.0290415
8	rs7005810	20659900	0.000161583	0.0331152	-0.00162523	0.233097	-0.00361456	0.751321	-0.161264	0.00126957	-0.625358	0.0501552	0.012512	0.00994885	-0.145653	-0.145489	-0.145481
8	rs59181113	21768765	0.00252298	-0.00213126	-0.00112364	0.0454353	-0.000186871	0.140309	-0.0308437	0.00548885	0.299657	-0.106189	0.00406048	0.00350028	-0.103876	-0.103818	-0.103884
8	rs2137305	23455336	0.00725607	-0.00226092	-0.000973946	0.0108923	0.000604743	-0.126362	-0.0613086	-0.00190028	-0.0498662	0.187879	0.00057962	0.00233846	-0.0562577	-0.0561417	-0.0562483
8	rs147232969	23745832	0.0257897	-0.00164705	0.0020734	0.0928888	-0.000469907	-0.0633333	-0.00352755	-0.003809	-0.296612	-0.172561	0.0123573	0.0130312	0.101521	0.101447	0.101538
8	rs13265645	26069231	0.00221704	0.00794618	0.0112072	0.0952949	-0.00229293	-0.0179696	-0.00948326	-0.00145733	0.14652	-0.262973	0.0420028	0.00735224	0.0414165	0.0420596	0.041495
8	rs328077	26328492	0.0133098	3.70805e-07	-1.73177e-06	2.34485e-06	2.05191e-06	1.6e-06	-4.4268e-06	-1.65972e-06	-3.80358e-07	2.6116e-06	-2.10325e-06	-3.51451e-06	1.09389e-06	-4.64977e-07	-2.76849e-06
8	rs8180944	28904086	0.00908968	0.00124616	0.00146357	-0.0010992	0.0040282	-0.0419034	-0.0229139	-0.00157111	0.0764169	-0.0870376	0.000584787	-0.00037366	-0.00938615	-0.00970095	-0.00933195
8	rs57504215	40580702	0.0463137	-0.00375801	-0.00199187	0.0161027	-5.12315e-05	-0.0169252	-0.0180886	-0.00498868	0.274827	0.272359	-0.000985712	-0.00387376	-0.124783	-0.124777	-0.124793
8	rs4546645	40877177	0.0144211	0.0128608	0.000920339	-0.0221421	-0.00173485	-0.0653095	0.032366	-0.00191535	-0.15819	-0.0435394	-0.00414235	-0.00184538	0.107192	0.108209	0.107222
8	rs12543445	41290905	0.0191634	-0.000168798	-0.000136777	-0.00123221	0.000438461	-0.0272867	-0.00398266	-0.000311282	0.00371407	0.00370632	0.000406953	-0.00026909	-0.0223713	-0.0224369	-0.0223709
8	rs7016707	41586822	0.0181454	-0.000118004	-1.2245e-05	0.000751792	7.16856e-07	0.000807444	-0.000151817	-0.000278747	-0.092741	-0.00818314	-5.25983e-05	0.00033262	-0.0261014	-0.0260726	-0.0261206
8	rs7836244	41747762	0.0130775	-4.30911e-07	-1.40674e-06	-2.47627e-06	-3.33309e-06	-4.64135e-06	-5.98702e-07	-2.2605e-06	4.24596e-07	-4.0813e-07	-3.30222e-06	-2.52479e-06	-3.16617e-06	-4.11514e-07	-5.46725e-06
8	rs4873233	53826543	0.000506678	0.00243829	0.000872645	0.00473781	-0.000882119	-0.293049	-0.049308	-0.00801749	-0.0748579	0.0651903	0.0248104	-0.00254178	0.164779	0.165052	0.16479
8	rs34067522	57776115	5.29e-05	0.000444851	-2.42051e-05	0.000608931	-5.44002e-05	-0.0157554	0.000847971	0.000496771	-0.0237718	-0.0168762	0.00014958	0.000233908	0.00268929	0.00277511	0.00274469
8	rs9643495	57839087	0.0239997	-0.00222417	-0.00138678	-0.00630449	-0.00167856	-0.109971	-0.0696011	-0.00492585	-0.234729	-0.177274	0.0095798	0.00335026	0.202806	0.204567	0.202884
8	rs172652	59958141	0.0226679	-1.51354e-06	2.71721e-06	4.33123e-07	2.79024e-06	1.52009e-07	3.2736e-07	9.47395e-07	3.99014e-06	-8.6792e-07	2.78479e-06	-8.34676e-07	2.07189e-06	2.93177e-06	2.99665e-06
8	rs2681554	61089580	0.000686966	-7.90991e-07	-1.81255e-06	4.73919e-06	3.39605e-07	-1.55338e-06	1.91671e-06	-3.32761e-06	-1.12296e-06	2.05804e-06	-4.3817e-06	9.64101e-07	-2.9971e-06	-1.0592e-06	1.26466e-06
8	rs2280916	61790325	0.00153838	0.00180789	-0.000438198	-0.0080293	0.000908882	-0.0540684	-0.0275437	-0.00194709	-0.136077	-0.0793396	0.000759288	-0.000806453	0.10227	0.102461	0.102244
8	rs34740767	66569844	0.000862053	4.99632e-05	6.10029e-05	-2.73348e-06	-3.98726e-06	-2.281e-06	-4.11389e-06	1.94268e-08	-0.00491903	-1.92776e-06	-2.21337e-06	-8.22773e-06	-3.181e-06	-5.45353e-06	-2.4589e-06
8	rs28401213	67116047	0.00329432	0.0261355	-0.000108283	-0.0257107	-0.00569259	0.403244	0.171115	-0.0138887	-0.020335	-0.354191	0.00107508	-0.00581065	0.203874	0.204323	0.203686
8	rs558089151	68809609	0.000350513	0.00217472	-0.000218639	0.00759977	2.54819e-05	0.000801608	0.00605634	-0.000541631	-0.0141328	-0.0237234	0.0012184	-0.000260955	0.000854148	0.000940923	0.000821155
8	rs10086214	69755610	0.00196493	-0.000381488	-0.000663668	0.0176444	0.000619327	-0.0965706	-0.05368	-0.00357211	-0.169399	-0.143308	0.00902436	0.00176307	0.149582	0.148939	0.14937
8	rs13267931	72693870	0.000770233	5.89222e-06	3.94876e-06	5.4612e-06	6.9193e-06	5.29064e-06	4.10721e-06	3.92168e-06	1.27121e-05	6.3074e-06	4.8457e-06	4.82709e-06	2.16837e-06	7.21971e-06	2.18676e-06
8	rs7837478	73161144	0.0376221	-4.32337e-07	-1.90688e-06	-2.63261e-06	-3.32967e-06	-1.48759e-06	-4.45048e-06	-7.05018e-07	-3.29652e-06	-2.51512e-06	-4.95144e-06	-5.20893e-07	-5.88761e-06	-4.72632e-07	-2.19741e-06
8	rs34466528	77757895	0.0452063	-0.0021735	3.63976e-06	0.0436864	-0.00125384	-0.0451016	0.0201106	0.00682415	0.209852	-0.133414	0.0131391	0.00488269	-0.0462345	-0.046432	-0.0462158
8	rs10107492	80568935	0.000736135	-0.0143764	0.0373105	0.076198	-0.00760088	-0.187496	0.0250204	0.0493443	-0.778594	1.26698	-0.0151895	0.00959595	-0.164562	-0.164446	-0.16454
8	rs74616254	83725288	0.000878358	0.00147603	-4.76663e-06	0.00638367	-0.000285387	-0.126267	-0.00138303	-0.000548575	0.00715308	0.00715354	0.000232266	0.0011968	-0.00571739	-0.0057738	-0.00571158
8	rs76351940	84822844	0.000219457	-0.00350158	-0.00219002	-0.0135779	-0.000919249	-0.140664	-0.12791	-0.00498686	0.450446	-0.165922	0.00200222	-0.00344044	0.0752811	0.0747924	0.0752551
8	rs7002993	88142284	6.08e-05	-0.00239957	-0.000616192	0.00182393	0.0103873	0.259849	-0.0731794	-0.000297709	-0.0551005	-0.28893	0.00139467	-0.0039216	0.11885	0.119752	0.118715
8	rs113506595	89074891	6.48e-05	-2.23271e-06	-2.0647e-07	-2.92209e-06	5.84769e-07	-3.27724e-07	-2.67592e-06	-2.59985e-07	-2.26121e-06	-5.70282e-07	3.61937e-06	1.1048e-06	4.82767e-06	3.61577e-06	1.61507e-06
8	rs4636166	95006186	0.000221486	-3.88461e-06	-2.99356e-06	-4.95312e-06	-1.11409e-06	7.50075e-06	-7.02441e-06	-3.46977e-06	-4.57784e-06	-5.13712e-07	-8.56046e-07	4.23432e-07	-2.15369e-06	-3.90928e-06	-8.69542e-07
8	rs16893805	96307005	5.13e-05	0.0112529	-0.000709287	0.124932	0.00203895	-0.261779	0.00518386	-0.00264032	-0.462809	-0.118287	0.00432081	0.012005	0.22066	0.223358	0.220197
8	rs17748859	96537442	0.0495227	-2.50994e-06	5.13654e-07	-4.6815e-07	2.43299e-06	5.80389e-07	1.79828e-06	-8.3186e-07	2.48475e-06	-2.7092e-06	-4.09145e-06	3.3474e-06	6.59551e-07	-2.35603e-06	-4.93996e-06
8	rs11775531	99019930	0.0196077	1.65242e-06	-8.13672e-06	5.5784e-07	1.41585e-06	-0.002797	9.16479e-06	1.79053e-05	-0.00458886	-0.00132754	1.01431e-05	-8.36299e-06	-7.20982e-06	1.35333e-06	2.49648e-06
8	rs10093136	99401982	0.00248246	-9.63366e-07	-5.24145e-06	-6.59507e-06	-7.64813e-06	-3.94051e-06	-4.82925e-06	-4.10269e-06	-5.27651e-06	-1.93597e-06	-6.35302e-06	-8.88478e-06	-6.19888e-06	-8.31948e-06	-4.78853e-06
8	rs62526535	103935912	0.00095281	0.0237623	-0.00289899	0.0797948	0.00247613	-0.147124	-0.0602336	-0.0100218	-0.233422	-0.189063	-0.00103717	0.00458519	0.210376	0.209707	0.21025
8	rs2514668	105362656	0.00253549	0.00883507	0.00062683	0.0326026	-0.00147816	0.00701498	0.0668143	-0.00112724	0.27289	-0.1013	-0.00307763	0.0105383	-0.0601228	-0.0599788	-0.0600772
8	rs76924266	106125852	0.00644818	0.00620595	-0.000399799	-0.00533456	-0.00038193	-0.0865442	-0.0158459	-0.000911812	-0.0351221	0.0417791	-0.00145872	-0.00126246	0.0344413	0.0348625	0.0344253
8	rs10087368	107408086	0.025389	-0.000113795	-3.71009e-05	-0.000827662	0.000859381	-0.014835	0.000876113	6.56963e-05	0.000887357	-0.0190403	7.27008e-05	0.00085563	0.000910471	0.000885512	0.000915794
8	rs1283690	108414618	0.00185896	-0.000774121	0.000189151	-0.0321008	-0.00132495	-0.276561	-0.0235254	-0.00654563	-0.358826	0.316931	-0.00590097	-0.00353857	0.148082	0.147439	0.148365
8	rs2443781	109022775	0.000504147	-0.0147601	-0.00621194	0.369035	-0.00666334	-0.226719	0.550526	0.00183961	0.102281	-0.259971	0.0105567	0.0406138	-0.0573809	-0.0558854	-0.0572975
8	rs2927877	114475251	0.000219086	0.0661862	0.0429691	-0.129805	0.00286869	3.51833	-0.126263	-0.0330356	0.332635	-0.46229	-0.00327921	-0.0192148	-0.137499	-0.137646	-0.137464
8	rs62511745	116389163	0.00122069	5.03917e-05	4.87102e-06	-8.34516e-07	2.94257e-05	-0.00738378	-9.15687e-05	-2.4504e-06	-1.64872e-06	7.47095e-05	2.49233e-05	-4.06391e-06	-0.00340674	-0.00515008	-0.00359678
8	rs9297584	119400473	0.0276167	0.00723744	-0.000105446	0.0121154	0.000125166	0.0422599	0.0619635	-0.00152385	-0.140093	-0.070303	-0.00234436	0.00654893	0.014555	0.0140836	0.0144255
8	rs12549024	122961321	0.000895523	1.01814e-06	-2.96219e-06	1.2805e-06	-3.17668e-08	-1.35825e-06	-3.62554e-07	8.17745e-07	1.01092e-06	-4.18528e-06	-2.05715e-06	-1.99868e-06	-8.8496e-07	9.64894e-07	-3.88096e-06
8	rs7005211	123538147	0.0223853	-0.00457808	-0.00174553	0.00877411	-0.00492317	-0.181348	-0.107808	0.0380562	1.65059	-0.403252	0.0256547	0.00727802	0.0239522	0.023024	0.0238105
8	rs6470107	123688758	0.00294111	8.85222e-07	3.0309e-06	2.94494e-06	-2.64889e-06	-2.10224e-06	2.1984e-06	-1.04134e-06	3.26552e-07	-1.862e-06	6.25467e-06	6.93764e-06	-1.9416e-06	-4.69483e-06	2.47528e-08
8	rs56353733	125187009	0.0121587	0.011936	-0.00051401	-0.0151702	0.00302134	0.0128763	-0.0310077	0.00209923	-0.212431	-0.0752417	-0.00272942	-0.000873163	0.109416	0.108887	0.109528
8	rs1840709	128099455	0.000168974	0.0728895	0.0106506	-0.0738513	0.00271781	1.5421	1.18639	-0.024395	-0.796218	-0.648498	-0.0195234	0.0122371	-0.150774	-0.150686	-0.150783
8	rs79125478	128228233	0.0148668	2.40475e-06	4.32797e-06	-9.00005e-06	2.06222e-07	2.02128e-05	-6.63866e-06	-3.36934e-06	-1.13515e-05	-0.0104322	3.72183e-06	-2.14066e-07	1.2992e-06	-3.49491e-06	-2.51773e-06
8	rs10091063	129763241	0.0193961	-2.61687e-07	-3.46716e-06	-2.28388e-06	-2.2198e-06	-4.13335e-06	3.14569e-07	-1.25686e-06	-4.14123e-06	-5.16391e-06	-3.91537e-06	-6.71345e-07	1.18516e-06	8.23573e-07	-3.07644e-06
8	rs4588815	130231050	0.0263029	-0.00694696	-0.00292609	-0.0331708	0.021037	0.377215	0.227563	-0.0142959	1.52118	-0.402481	-0.00135915	-0.00936406	-0.11508	-0.115218	-0.115057
8	rs10087449	134070061	0.00100617	-0.00398664	-0.00219481	-0.0276102	-0.00137161	0.0418265	0.0137934	-0.00418286	-0.363556	-0.234313	-0.00588746	-0.00427099	0.20262	0.202541	0.202296
8	rs2873256	136192644	0.0117857	-0.00113109	-0.000343484	0.00242153	-5.15839e-05	-0.0111714	-0.00407086	-0.00160185	-0.0736469	-0.00984709	-0.000595244	0.000933113	0.0361283	0.0359392	0.0361772
8	rs6577981	140003175	0.0280096	-0.000616199	0.00134753	-0.00658768	-4.26902e-05	-0.0239434	0.00616737	-0.00037518	-0.0891986	0.0461131	-0.000688081	-0.00101411	0.0111343	0.010979	0.0110832
8	rs61490943	140717322	0.0363795	-1.96112e-06	9.78005e-07	7.62215e-07	-1.99111e-06	6.92109e-06	6.56291e-09	8.49366e-07	1.70214e-06	-2.82691e-06	1.97523e-06	5.86659e-06	-2.40327e-06	-2.40182e-06	-3.3579e-06
8	rs79000372	142603467	0.0161342	-0.00420978	-0.00165536	0.023471	0.00903398	0.093319	-0.0473306	0.00836385	0.0105053	0.209894	0.00205472	0.00370629	-0.0394908	-0.0400369	-0.0396229
8	rs6990605	144309595	0.00755136	-2.71802e-06	-3.50538e-06	-5.40272e-06	-2.0872e-06	3.95812e-07	-4.07099e-06	-1.43459e-06	4.31413e-07	2.81827e-07	2.081e-07	2.98744e-07	-3.31963e-06	-1.06707e-06	-1.55454e-06
8	rs13282182	144503816	2.81e-05	-0.0221715	-0.00458226	0.379316	-0.00482302	-0.346509	0.290352	-0.0402341	-1.12678	-0.602666	0.119526	0.127174	-0.14717	-0.147763	-0.147163
9	rs117144999	446891	0.000688426	2.89995e-06	-7.8333e-08	4.81763e-07	1.95023e-06	-3.58927e-06	1.78297e-06	9.88766e-07	-7.94775e-07	1.54128e-06	8.11669e-07	7.85105e-07	5.80093e-06	9.13793e-06	5.85864e-06
9	rs2275419	2097585	8.96e-05	-0.0004238	-0.000129494	0.00324529	-0.000189202	0.00615905	-0.0107118	0.00149788	0.00631311	0.00631401	-0.000122223	-8.02526e-05	-0.0574973	-0.0574125	-0.057356
9	rs10812562	2737140	0.000593417	0.00125058	0.000515746	-0.0289822	-0.0025551	0.497444	0.0399582	-0.00534955	0.563917	-0.259453	-0.007867	-0.00394397	-0.12355	-0.123579	-0.123486
9	rs72693883	4417765	0.00639547	-0.0093737	0.00627993	-0.0612706	-0.00463627	-0.133556	0.637884	-0.0159885	-0.0817763	1.12016	-0.00574691	-0.0107632	-0.0727077	-0.0719053	-0.0726599
9	rs10815250	5599291	0.0220744	-0.00198777	0.000213173	0.0242413	-0.00141044	-0.0258976	0.109521	-0.00364087	-0.133936	-0.0756971	0.010175	-0.000528571	0.0277397	0.0278892	0.0278712
9	rs9721752	7253300	0.0010175	-0.00176882	0.00766153	-0.0182332	-0.0012637	-0.0490129	-0.0201209	0.014046	0.301847	-0.177988	0.0083159	-0.00152406	-0.0438532	-0.044042	-0.0438659
9	rs10976492	7673654	0.00216965	-9.84597e-07	9.56912e-07	-4.21038e-07	-1.69648e-06	-2.8073e-06	-2.4058e-07	-1.7315e-06	1.37233e-06	-1.68152e-06	2.90908e-06	-2.91425e-06	2.76052e-06	1.78876e-06	1.76739e-06
9	rs10978141	9970438	0.00142082	8.59582e-08	2.02294e-06	-2.43163e-08	3.20069e-08	-9.17636e-07	1.99558e-06	1.02373e-06	-3.18637e-06	1.26956e-06	-2.89627e-06	1.234e-08	-3.93293e-06	1.02817e-06	-2.46884e-06
9	rs72710776	16086059	0.0282333	-1.39253e-06	2.45951e-06	-2.71924e-06	-4.41098e-07	0.00051274	-1.96935e-06	-2.03651e-06	-6.60679e-07	-1.43189e-06	8.14623e-07	-1.28035e-07	-0.002763	-0.00282421	-0.00277092
9	rs10963557	18289897	0.0112402	-3.36149e-08	3.92485e-06	-1.18547e-07	9.68255e-07	-4.33705e-07	2.02971e-06	-1.90082e-06	2.17581e-06	-8.95845e-07	-1.98056e-06	4.93623e-06	-1.10929e-07	-1.24454e-06	-2.09142e-06
9	rs28622015	18860347	0.0239244	-4.51515e-06	-5.6264e-06	-4.67416e-06	2.37365e-06	-4.28404e-06	-3.27987e-06	-3.4643e-06	-7.35224e-06	-1.48821e-06	-5.00877e-06	-3.13879e-06	-3.60633e-06	4.81254e-07	-5.73519e-06
9	rs10963847	18935819	0.0012082	-0.00284279	0.001533	0.000794773	-0.00142498	0.131991	0.106262	-0.00453652	-0.284055	0.0332531	0.00669959	-0.00231995	0.00235211	0.00252394	0.00242261
9	rs682222	22429371	0.00129541	-0.0210864	-0.00729758	0.680247	-0.00600406	1.33312	-0.350437	-0.0194974	0.836804	-0.619644	0.122452	0.018022	-0.14758	-0.147486	-0.147827
9	rs1220079	25793090	0.00120895	-7.91188e-07	3.17637e-06	4.02761e-06	3.15415e-06	3.48625e-06	2.03286e-06	-1.91438e-06	-3.10836e-07	-3.15984e-06	-1.59958e-06	-2.12029e-07	8.33468e-07	2.26143e-06	-2.26353e-06
9	rs404502	28747158	6.48e-05	-0.0149209	0.0334578	0.38182	0.004823	1.06836	1.2054	-0.0324202	-1.00087	-0.725949	0.0676201	-0.021324	-0.0888602	-0.0875592	-0.0887602
9	rs1328996	32720834	0.0363918	-0.0104564	-0.00389466	-0.0311843	-0.00186782	-0.227689	0.217091	-0.00746037	2.14579	-0.465606	0.00193699	0.00817296	-0.120648	-0.119476	-0.120757
9	rs12555124	32831528	0.00224361	-0.000414093	-0.00017991	-0.00544538	0.000601424	-0.0251686	-0.060773	0.00166282	0.0355736	-0.0251871	-0.00128722	-0.000874763	0.0315057	0.0316568	0.031496
9	rs185905000	37180520	0.000105186	-0.00484622	-0.00105767	-0.048406	-0.00314518	0.00122394	0.539062	-0.00684276	-0.284884	-0.337746	-0.00681654	-0.00667141	0.0604871	0.0607135	0.0605782
9	rs7846941	38394563	0.000109485	0.0281751	-0.00366408	0.081107	-0.00384123	-0.063213	-0.135592	0.0265861	-0.184776	0.17955	0.0232496	-0.00538612	0.110338	0.111402	0.110416
9	rs450693	39015654	4.15e-05	-0.00323056	0.00663667	-0.0234614	0.000263274	-0.368091	-0.0699789	0.0237761	0.190289	0.183698	0.00111278	-0.00209703	-0.0967817	-0.0969874	-0.0967066
9	rs76309274	71743290	0.0165292	-5.80802e-06	-1.21337e-06	-9.04869e-06	-3.61077e-06	-1.94996e-08	-5.55388e-06	-2.17555e-06	-6.23062e-06	-9.99971e-07	-2.94771e-07	-6.19635e-07	-2.57142e-06	-4.12165e-06	-3.80256e-06
9	rs4307408	71988248	0.00428749	0.000121952	-5.15751e-05	0.00123777	-0.000138003	0.00123303	-0.00147042	-6.10844e-05	-0.00355092	-0.00130814	0.000459882	0.000572575	-0.0181016	-0.0181802	-0.0181315
9	rs76925081	73602270	1.99e-05	-3.15854e-06	-3.58128e-06	-2.88435e-06	-1.40235e-06	-2.60203e-07	-8.37274e-07	-9.28907e-07	-4.87769e-06	-1.04469e-06	-3.38778e-06	-1.44065e-06	-2.45889e-06	-8.72096e-07	-1.89433e-06
9	rs1983966	74359062	0.00134986	0.00830638	0.00124639	0.0189941	0.00179989	-0.0550185	-0.106303	0.0123942	0.178653	0.228569	0.0122235	0.0050949	-0.00626042	-0.00692688	-0.00666771
9	rs10869413	77147694	0.00729694	-0.00887345	-0.000193057	0.313296	-0.000720301	0.368451	0.0303582	-0.0133203	0.119556	-0.655572	0.0703251	0.059832	-0.152959	-0.152204	-0.15292
9	rs11792308	78033362	0.000304846	0.00611332	-0.00069331	0.0589673	-0.00107172	-0.248025	-0.00109356	0.000286109	0.380283	0.0557391	0.00329623	0.0122027	-0.10043	-0.100186	-0.100383
9	rs10869707	78756483	0.0102528	-0.000658663	-0.000105431	0.00451929	-0.000165034	-0.0317124	-0.00553537	-0.000852865	0.0132661	-0.0388111	0.00146263	0.000291643	0.0184964	0.0185275	0.0184724
9	rs12352752	80070995	0.0035535	-0.000841358	-0.000210681	0.0148388	0.00108313	-0.180224	0.191208	0.00374301	0.353167	-0.130731	-0.00538393	-0.000716033	-0.0399031	-0.0389139	-0.0398669
9	rs7039360	82478788	0.00431734	-9.75146e-07	-3.07336e-08	2.94173	2.22031e-06	0.98787	0.987519	-1.3056e-06	0.379067	0.523255	-2.85869e-06	-9.9303e-07	-2.03844e-06	1.38009e-06	-2.99996e-06
9	rs1010745	84386712	5.59e-05	-0.00529442	-0.0013167	0.0857268	-0.00121035	-0.205557	0.226797	-0.00772016	0.0238476	-0.129604	0.0192574	0.00898111	-0.00558671	-0.00519042	-0.00537643
9	rs4878056	89930766	0.00919667	0.0222283	-0.00217984	-0.0197345	-0.00178402	-0.205592	0.0319616	-0.00502611	-0.40045	0.174446	-0.0047457	5.26964e-05	-0.123506	-0.12356	-0.12353
9	rs12552609	90653147	0.000123559	1.0724e-05	1.12591e-05	6.23958e-06	1.88069e-05	-1.1827e-05	4.8238e-06	3.80573e-05	-4.18772e-06	3.48436e-06	1.13694e-05	1.42535e-06	2.60377e-05	-4.31268e-07	4.89524e-06
9	rs28687530	91370628	0.00244378	0.00058305	0.000121118	-0.00297593	0.000585266	0.0274514	-0.00472773	-0.000862969	-0.097479	-0.0450632	-0.000768812	-0.000132687	0.0191789	0.0192496	0.0191749
9	rs10991995	94343125	0.0484103	-0.00222467	-0.000812138	-0.0138397	0.00101778	-0.0364359	-0.0224599	-0.000265715	-0.123907	-0.151957	-0.00303329	-0.0016497	0.130209	0.130667	0.130219
9	rs7032525	95882901	0.0270187	0.000610806	-0.000188881	0.00444434	-0.0019967	0.498749	-0.120162	0.00793611	-0.120957	0.192031	0.000785105	0.00459613	-0.108631	-0.108741	-0.108604
9	rs2567313	103978045	0.000236473	0.0195517	-0.00185503	0.595276	-0.00666964	-0.948196	-0.334936	-0.0136345	-0.542707	-0.340326	0.203495	0.15218	-0.136618	-0.135494	-0.136486
9	rs10991136	106922732	0.00312043	-0.0128665	-0.00496375	-0.0783788	-0.00556746	1.56627	-0.106604	0.00267182	-0.535201	-0.510654	-0.0144957	-0.00992145	0.102025	0.103654	0.101532
9	rs4149264	107677211	0.000133084	0.00669905	0.00215579	-0.0475529	0.000811916	-0.239687	0.00972007	-0.0104299	-0.322201	0.447	-0.0092717	-0.00411109	0.134937	0.136654	0.13507
9	rs3005740	107876666	0.000112616	0.00208311	0.00104384	0.0968135	-0.00224576	0.120805	-0.0112621	-0.00656853	-0.27353	-0.253084	0.00082727	0.0186102	0.0687488	0.0694352	0.069007
9	rs10816453	109676250	0.0162917	-0.00179393	0.00156573	0.00102907	0.00151554	-0.0451994	-0.0465185	0.000165864	0.178864	-0.0613119	0.00620949	-0.0017595	-0.00467092	-0.00492814	-0.00465289
9	rs2140483	110532522	0.00107354	7.37617e-06	1.10812e-05	5.79911e-06	1.23422e-05	-0.00601775	7.14935e-06	6.53273e-06	-0.0188605	-0.00274946	5.17949e-06	6.22769e-06	-3.81068e-06	5.29223e-06	4.14813e-06
9	rs12342578	110761002	0.00293585	-0.00157059	-0.000673684	-0.00616123	-0.000695212	0.00422057	-0.0143015	0.000622774	-0.0250359	-0.0269404	0.000273774	-0.00178181	0.0363766	0.0363908	0.0364034
9	rs10121334	112426040	0.0336273	-0.00428405	0.0256206	-0.0556354	-0.00413645	-0.124093	-0.161942	-0.0129284	-0.526799	-0.231032	-0.00418303	-0.0080672	0.365532	0.366338	0.364991
9	rs10817541	116722391	0.0343665	-1.98306e-06	1.24791e-06	-1.49746e-06	1.99346e-06	-2.12553e-06	-1.42058e-06	-1.37302e-06	-2.11447e-07	-3.26511e-06	4.27484e-07	2.37132e-06	-2.52367e-07	-2.09658e-06	2.73336e-06
9	rs9657664	117232122	0.00038374	-3.54955e-06	-1.49907e-07	-4.2099e-06	-3.22644e-06	-3.42119e-06	-1.87638e-06	1.6328e-06	1.71737e-06	-1.04909e-06	-3.57566e-06	-3.24121e-06	2.71642e-06	-1.23427e-06	1.54265e-07
9	rs79091340	118097652	0.0158277	-0.00100674	-0.00189618	-0.02979	0.00616181	-0.11159	0.0695964	-0.00664313	0.68284	-0.233419	-0.000471214	-0.00437852	-0.0250668	-0.0248844	-0.0251951
9	rs1768715	124335930	0.000150202	0.00416607	-0.00440624	0.252797	-0.00471947	-0.485791	-0.0879638	-0.00598615	0.363156	0.393219	0.0309988	0.0227112	0.00802579	0.00757555	0.00786588
9	rs10986337	127184953	0.00358829	-0.00652007	-0.00178376	-0.0489621	-0.000230482	-0.100203	-0.118864	0.00879783	-0.230774	0.027759	-0.00956317	-0.00642873	0.222251	0.222279	0.222602
9	rs4838276	128364901	0.0259082	0.00907523	-0.00022826	-0.00732993	-0.000869766	0.0556065	0.0155679	-0.00249499	-0.172497	-0.0121139	-0.00203144	-0.00183308	0.0423201	0.0419232	0.0422856
9	rs10987191	128957168	0.00259416	-1.14534e-06	-3.00665e-06	-4.8479e-07	-3.9807e-06	3.88729e-06	2.60971e-06	-4.98952e-06	-3.08073e-06	-2.93335e-06	-5.05502e-06	-4.92219e-08	2.6846e-06	-4.23346e-06	8.07071e-07
9	rs75414816	129591780	6.17e-06	2.92399e-06	5.81968e-06	3.34925e-06	2.90335e-06	2.60992e-06	2.99771e-06	3.04993e-06	1.37532e-05	1.61818e-06	6.99924e-06	9.71624e-07	2.16842e-06	-1.81107e-06	5.12417e-06
9	rs7857310	132026058	0.0473363	8.15738e-05	-0.000344452	-0.00278505	-4.2179e-05	-0.0320078	-0.00889267	-0.00121092	-0.0956206	-0.03946	0.00390674	-0.000522292	0.0501902	0.0500504	0.050141
9	rs55666584	136677657	0.000558409	-8.40742e-05	0.000330332	0.00845678	0.000639803	0.0561327	-0.024749	-0.000341985	-0.124295	-0.0174315	0.00171488	0.000860499	0.0340997	0.0339617	0.0341807
9	rs10745401	138182186	0.0132548	-2.68744e-06	2.2489e-06	2.95401e-06	3.04078e-06	2.89408e-06	3.89824e-07	8.27924e-07	-9.62609e-09	-9.75466e-07	1.81943e-07	1.0668e-06	-5.35954e-07	3.73882e-06	2.91509e-06
9	rs7035766	138513356	0.00137963	-0.00520836	0.0055052	-0.0594816	0.00681295	0.0887191	-0.0594999	-0.0130373	-0.511011	0.645207	-0.00925218	-0.00135301	0.132693	0.131819	0.132341
9	rs4842103	138968387	0.000413205	-0.00402652	0.00146029	-0.0125327	0.000778551	0.166445	-0.00544406	0.000474906	0.296079	-0.160199	-0.00566229	-0.00291651	0.00996485	0.0104525	0.00983984
9	rs71483268	139144014	0.000812996	0.000247171	0.000172907	0.000448261	-3.68461e-06	0.000451305	-0.00446973	-4.11981e-05	-0.079745	-0.0073938	0.000105968	3.83448e-05	-0.010322	-0.0104021	-0.0103329
10	rs72763578	2188858	0.0056203	-2.1451e-06	-1.34532e-06	-6.55288e-05	-3.73799e-06	-0.00110598	-2.25773e-05	-4.5183e-07	-0.00123155	-0.00113589	-1.86577e-06	-3.6229e-06	-1.93545e-05	-2.64869e-05	-2.22984e-05
10	rs10751894	2898875	0.00261291	-0.014793	-0.00814843	0.452852	-0.0123409	-0.19522	0.408271	-0.0140108	-1.16061	-0.923554	0.0625581	0.184701	-0.149059	-0.149009	-0.149053
10	rs77502928	5064171	0.00736674	-0.00389876	-0.00208379	-0.0430955	0.0181957	0.739834	-0.0102321	0.00564739	0.475819	-0.264639	4.35175e-08	0.0033762	-0.14305	-0.14294	-0.143063
10	rs4406718	6895864	0.000870255	0.000707182	-0.000202924	-0.00513849	4.19382e-05	-0.0680901	0.00228531	-0.00109013	-0.0932695	-0.052895	-0.000947941	-0.000732535	0.0546276	0.0547227	0.0546238
10	rs41290289	7769806	0.0002491	0.00914569	0.0254676	0.0489053	-0.0145031	0.280037	0.677604	-0.0281797	0.238693	1.25818	-0.0195878	-0.0121215	-0.0706794	-0.0712072	-0.0704728
10	rs4256894	12338227	0.0122616	1.74416e-06	-6.39484e-07	4.89842e-06	1.27962e-06	2.84529e-06	1.07515e-06	9.45904e-07	2.06165e-06	-9.63861e-07	2.93749e-06	-4.13482e-06	5.39396e-07	-5.53264e-07	5.21006e-06
10	rs12413406	13239211	0.0447194	-0.00664894	0.0125826	-0.0727172	-0.00155513	0.734794	-0.383107	0.0220714	0.76178	-0.33403	-0.00553899	-0.0100336	0.180815	0.18151	0.180953
10	rs17531080	13448279	0.00662433	0.0181649	0.000717801	0.0334867	0.00359459	-0.295862	0.10668	0.0105075	-0.448113	0.154284	0.0109034	0.000590058	0.121454	0.121235	0.121118
10	rs737376	13735587	0.00478554	0.000702058	-0.0015946	-0.0199117	-0.000157746	0.13313	-0.060555	0.0274841	0.255063	0.138447	-0.00408229	-0.00359207	-0.114519	-0.114391	-0.114547
10	rs34388393	13954993	0.0485811	1.39989e-07	-1.04406e-06	-4.11563e-06	9.9466e-07	9.63337e-08	7.78906e-07	8.18764e-08	2.36133e-06	1.74984e-06	3.2778e-06	-6.00696e-07	-1.47636e-06	-2.46838e-06	4.86107e-07
10	rs10741127	18957647	6.19e-05	6.19053e-07	-4.74531e-07	-4.03248e-07	1.59327e-06	5.35264e-05	-2.00627e-06	6.16488e-06	-0.00183017	-6.27896e-06	-2.00229e-06	2.1632e-05	-1.31701e-06	-1.52463e-06	4.84687e-06
10	rs10828031	20637796	0.00281632	-6.18437e-06	-2.72588e-06	-2.88759e-06	-5.00957e-07	-1.54549e-06	-1.88444e-06	-2.25182e-06	2.4588e-06	-1.09358e-06	-2.01666e-06	-2.85042e-06	-5.21905e-06	1.72298e-06	-2.65063e-07
10	rs4748945	24698015	0.00259226	-0.0017406	-0.00245557	-0.0274469	0.0279336	0.625036	-0.17593	0.0234407	1.09672	-0.266406	-0.00741066	-0.00661032	-0.126479	-0.126205	-0.126379
10	rs12248929	25422893	0.00216821	-0.00232482	-0.0014749	0.11755	-0.00127661	-0.144848	-0.108898	-0.00554348	0.844341	-0.24045	0.00977776	0.030727	-0.0427091	-0.0430108	-0.0429514
10	rs2248058	29578992	0.00084609	-0.00827095	-0.00265054	-0.0244112	-0.00207093	-0.410307	-0.0421144	-0.000345064	1.99014	-0.340447	-0.00483109	-0.00782102	0.00461658	0.00449595	0.00479674
10	rs11007707	30003223	0.000827815	0.00224133	-0.00109697	0.0727042	-0.00119298	-0.116882	-0.023243	0.0106663	-0.243474	-0.129524	0.0167778	0.00834257	0.116196	0.11671	0.116182
10	rs3006564	30177888	0.0040721	-0.050934	-0.000596977	1.98824	-0.00483068	-1.06254	-0.395351	-0.036156	3.17906	-1.03508	0.169008	0.276262	-0.192754	-0.193067	-0.192786
10	rs1976532	30861016	0.00764941	-0.000399834	-0.000120279	-0.00135163	-0.000229831	0.00565169	0.00499342	-0.000680552	-0.0143454	0.0056476	-0.00049366	0.00061346	-0.0362177	-0.0363413	-0.0362139
10	rs71491487	32041533	0.00559387	-0.00781545	-0.00197099	0.117976	0.0107287	0.589435	-0.101029	-0.00674446	0.776307	-0.281377	0.00720485	0.0469759	-0.151158	-0.151122	-0.15117
10	rs2812611	34063137	0.0111136	-0.00308449	-6.12156e-05	-0.0245842	-0.00155994	-0.12528	-0.0360976	0.0211911	-0.310828	0.140114	-0.0035589	-0.00329513	0.122472	0.123193	0.122568
10	rs4948920	45379355	0.0075099	0.00104792	-0.00125908	-0.00532871	-0.000496385	0.286323	-0.0110277	-0.00316592	-0.182488	0.103156	0.00042705	-0.00239801	-0.0465018	-0.0461952	-0.0465053
10	rs35047800	46089047	0.000459813	-0.00230781	-8.72514e-05	-0.0149654	-0.000912973	0.0286656	0.0135885	-0.00364565	-0.255271	0.155078	-0.00295145	-0.00231425	0.00541857	0.00467759	0.00546556
10	rs2607871	48434996	0.000721863	0.00397051	0.000565161	0.0547244	-0.000737073	-0.0728782	-0.07472	-0.000402213	-0.031532	0.0872239	0.0176496	0.0103677	-0.0671831	-0.067362	-0.0671687
10	rs73304790	50376875	0.000653746	-7.33562e-08	1.0119e-06	1.64098e-06	3.16997e-06	-0.0738783	-7.15168e-07	-1.74071e-06	-0.521996	-7.4799e-07	1.64869e-06	-1.59856e-06	-0.0274563	-0.0274825	-0.0274268
10	rs4935281	53538724	0.000426096	-0.00300187	-0.00100214	-0.0198596	-0.000619039	-0.148746	-0.0475589	-0.00536204	-0.253193	-0.2322	-0.00140141	-0.00071759	0.247812	0.248494	0.247976
10	rs148702925	53999087	0.00527664	-0.00023342	3.76139e-05	0.000563854	0.000160402	0.000254753	-0.0405049	-0.000133809	0.00219225	0.00219975	-0.000338306	-0.000232014	-0.0230009	-0.0229708	-0.0230243
10	rs10825385	56487481	0.00245591	-0.0032742	-0.00159183	0.149889	-0.00138882	0.629117	-0.129113	-0.0134855	-0.519826	-0.234689	-0.00785601	-0.000767249	0.128428	0.129011	0.128818
10	rs11004796	57039062	0.00197084	-0.00715634	-0.00317785	0.0922173	0.00807705	-0.147962	-0.114837	0.0172439	-0.0504157	0.273154	0.01871	0.014574	0.0876021	0.0874012	0.0872664
10	rs10996979	67975027	0.00113449	0.0566384	0.0494628	-0.27824	-0.0271678	-1.17617	0.569107	-0.0729219	-1.37218	-1.09867	0.391993	0.153522	-0.19442	-0.194376	-0.194182
10	rs35786771	68380846	0.00036225	-0.00418298	0.000130572	0.0210999	0.00945082	-0.200642	-0.0673663	-0.000394393	0.809841	-0.321193	-0.00553908	0.0078682	-0.116318	-0.116457	-0.116329
10	rs72801509	70606604	0.0015094	-0.000937053	0.000774125	-0.00709545	8.57533e-05	0.00789559	0.0334985	-0.00142381	0.0206097	-0.0697877	0.000857666	-0.000773233	0.0110395	0.0108141	0.0110351
10	rs1870959	71401097	2.97e-05	-3.97344e-06	-4.98166e-06	-2.4068e-06	-7.27305e-08	-1.94543e-06	-3.26866e-06	-4.05186e-06	-2.39962e-06	1.28723e-06	-8.64828e-07	-2.08479e-06	-2.93514e-06	-3.88596e-06	-1.86785e-06
10	rs3793830	71676400	0.00236768	-0.00621409	-0.00102163	0.125758	0.00683016	0.338011	-0.109658	0.0486252	0.0635376	-0.0274349	0.0186257	0.00962855	-0.0540712	-0.0535321	-0.0540319
10	rs10823785	73325204	0.000467648	-0.0127141	-0.00310122	0.00142247	0.00198304	-0.505585	-0.220206	-0.0176627	1.46199	-0.492384	0.0147305	-0.00854644	0.260515	0.259432	0.261367
10	rs113772135	81912203	0.00488547	0.000521692	-0.00125329	0.0780961	-0.0016678	-0.319035	-0.0223189	-0.00419281	0.243292	-0.138639	0.0130853	0.0114882	-0.0862761	-0.0861413	-0.086274
10	rs11186700	82484751	0.00645966	-0.00233132	-0.000472462	-0.0137395	0.00231547	-0.087122	0.0203036	-0.0037505	-0.17553	0.0537639	-0.00270118	-0.00185555	0.0815379	0.0817076	0.0815259
10	rs10884697	84204492	0.000256872	5.06999e-06	1.96672e-06	-1.71898e-06	-4.82007e-06	3.05947e-06	1.07585e-06	-9.87675e-07	5.42161e-07	4.04479e-06	1.04966e-06	-1.87093e-06	-9.285e-07	-8.65752e-07	3.45419e-07
10	rs7918160	84676446	0.00961693	0.000686913	-0.000414665	0.0232203	-0.000322529	-0.0880676	-0.00439273	-0.0013696	0.0232114	-0.0581454	0.00766583	0.0118728	-0.0498282	-0.0496362	-0.0498676
10	rs10749484	86054517	0.00301995	-0.00483632	0.0289391	-0.00864143	0.00553498	-0.279197	-0.0931625	-0.0110376	-0.475945	-0.221539	-0.000371916	0.00568328	0.320041	0.320856	0.320705
10	rs11201628	87220322	0.00166728	0.012704	0.00119315	0.0447342	-0.000468137	-0.0868931	-0.0311429	0.00170974	0.0675835	-0.10497	0.0156558	0.0012881	-0.0661076	-0.0664361	-0.0660986
10	rs2785080	89788889	0.0478969	0.00350966	0.00682314	0.535953	-0.000563038	-0.643675	-0.0744621	-0.0239834	1.17993	0.031204	0.0851961	0.17119	-0.155504	-0.154922	-0.155401
10	rs79729192	97091926	0.0112172	3.89917e-06	6.7676e-06	2.99835e-06	6.94519e-06	2.1598e-06	2.67684e-06	3.05959e-06	1.54274e-06	2.99493e-06	3.90279e-06	5.06289e-06	4.90523e-06	-5.70508e-08	6.82285e-06
10	rs2817680	98800369	0.000548927	-0.00217875	-0.000313292	0.0405921	-0.00110047	0.041683	-0.0819161	0.012818	-0.131573	-0.131364	0.00456555	-0.00164661	0.140044	0.140819	0.140173
10	rs7899951	101123630	0.00015186	-0.0244867	-0.0114339	0.0794578	-0.0068762	-0.663565	1.19694	-0.0399562	-1.03907	0.16383	0.0390086	-0.0166003	-0.18718	-0.187211	-0.187195
10	rs10430624	101757956	0.0217846	1.09452e-06	-2.81536e-07	1.13421e-05	-9.26346e-07	5.26897e-06	-2.19441e-06	5.54707e-06	-0.0180076	-0.00719883	1.08629e-06	9.24316e-07	2.05728e-07	-1.84512e-06	-8.23078e-07
10	rs3001909	102363147	0.0010213	0.00599588	-0.00296398	-0.0454607	0.00672494	-0.32748	0.281284	0.0540728	1.1485	-0.381456	0.00162711	-0.00739548	-0.0608779	-0.0603931	-0.0609611
10	rs7097188	107497141	0.00341825	0.0387401	-0.00423208	-0.0389119	-0.00382408	0.140183	0.518555	0.0131912	0.277913	-0.0697409	-0.000496472	-0.000994236	-0.116674	-0.117192	-0.11666
10	rs12767064	110404272	0.0176255	3.67052e-06	6.74214e-06	2.8259e-06	2.63308e-06	7.02998e-06	5.18101e-06	2.89777e-06	1.21141e-05	5.67167e-06	6.65896e-06	-2.51755e-07	6.61876e-06	7.58159e-06	4.70767e-06
10	rs544457386	113489224	0.0137528	-5.7838e-06	-4.99527e-06	-5.7117e-06	-3.95079e-06	-7.05082e-06	-7.71863e-06	-6.88206e-06	-5.33513e-06	-7.0116e-06	-2.78059e-06	-4.84626e-06	-9.47076e-06	-3.32136e-06	-7.13261e-06
10	rs10885345	114164076	0.000238188	0.0288508	-0.00480133	-0.0355389	0.0193181	0.815269	0.29518	0.00239423	0.525382	-0.0534986	-0.0127843	0.0141136	-0.140062	-0.140004	-0.139968
10	rs17130045	114515330	0.00180469	-0.00415707	-0.00564031	-0.0703985	-0.00461266	0.696043	-0.0970748	0.00482899	-0.181697	2.32993	-0.00955115	-0.0104068	-0.153824	-0.153941	-0.153914
10	rs11196369	115309747	1.65e-05	-0.00102412	0.000516963	-0.00692506	0.000149731	0.0180752	-0.0150368	0.00101647	0.0180757	-0.0997369	-0.000822741	-0.000753758	-0.051274	-0.0511994	-0.0512836
10	rs11196484	115541741	0.00540275	-0.00278319	-0.00124198	-0.0154239	-0.00110417	-0.191319	0.0990594	-0.000755	-0.172188	-0.147269	-0.00304901	-0.00275414	0.136523	0.136245	0.136781
10	rs808291	116546176	0.000227009	-0.000965061	-0.000238585	-0.00718756	0.00168967	0.0308002	0.0365016	-0.0013114	-0.118992	-0.0728519	-0.00120365	-0.000901869	0.0317181	0.0315741	0.0316855
10	rs78344623	125111220	0.0291946	-0.00131053	4.75573e-05	0.00502147	-0.000695593	0.00433771	0.0240632	0.00133596	-2.6286e-05	-0.0231604	-0.0012329	-9.75607e-05	0.000183183	0.000205288	0.000125415
10	rs10901605	128067161	4.96e-05	-0.00751934	-0.00266983	-0.0476397	0.00087705	-0.204083	-0.214516	-0.000541487	2.51181	-0.437795	-0.00893157	-0.00588742	-0.0998183	-0.100152	-0.0997905
10	rs2379274	128794602	0.000701426	0.00254551	-0.000262271	0.0201613	-0.000251115	-0.0838122	-0.0264264	0.00453504	-0.0892384	-0.0102626	0.00165836	0.00149442	0.0595039	0.0594473	0.0594612
10	rs2766051	129121892	0.00136415	2.03175e-06	8.50392e-07	-2.82282e-06	1.54781e-06	1.08841e-07	-1.86528e-06	7.28993e-07	3.99063e-06	1.59885e-06	-3.25912e-07	2.10627e-06	4.86303e-07	1.14729e-06	2.73903e-07
10	rs646066	130580494	0.0213955	0.00814474	-0.000146738	-0.0337452	-0.00221429	0.150434	0.0923597	0.00115961	-0.280802	0.42814	-0.00699318	-0.00416723	-0.0380421	-0.0379715	-0.0380673
10	rs10741207	131815955	0.000268129	3.05641e-07	1.41849e-06	2.66469e-06	1.60289e-08	2.0447e-06	6.81976e-07	6.42365e-07	2.35978e-06	4.55531e-06	3.58694e-06	2.87329e-06	5.39474e-06	5.73348e-06	3.85653e-06
10	rs11595263	132259723	0.027129	-9.28128e-07	-6.46582e-06	3.69517e-07	-3.03089e-06	-5.00521e-06	-5.05249e-06	-1.99433e-06	-4.3978e-06	-2.99605e-06	-1.46861e-06	-3.99237e-06	-1.09123e-06	-1.19964e-06	-3.28499e-06
10	rs67738757	133083495	0.00259572	-0.00280854	-0.00113552	-0.0338373	0.00917018	0.447656	0.127014	-0.00727743	-0.318621	-0.155194	-0.00591853	-0.00512075	0.0527818	0.0519635	0.0528268
10	rs11101646	135030440	0.0041249	-0.0045427	-0.00505393	0.479173	-0.00106062	0.773915	0.196834	0.00734938	-0.491718	-0.517866	0.0519934	0.0551357	-0.16034	-0.160706	-0.160428
11	rs7396263	412867	0.00181705	-0.00017689	-7.40898e-05	0.00189099	0.000101289	0.00234293	-0.00195988	-0.000312198	-0.0608323	-0.00827315	0.000757885	-0.000120918	-6.18739e-05	-5.97817e-05	-5.70792e-05
11	rs11246300	749776	0.0218801	-0.0212733	-0.0103204	0.481588	-0.00798826	0.120569	0.440219	-0.0197225	-0.143389	1.49102	0.0725731	0.0303735	-0.159171	-0.15864	-0.159103
11	rs74638977	1663711	0.00236045	-0.00290822	-0.00115827	-0.0199648	-0.000969418	0.260225	-0.00759154	-0.00432401	-0.0290467	0.020082	-0.00348329	-0.00292213	-0.0499389	-0.0498808	-0.0499849
11	rs800157	2376602	0.000367595	-4.81209e-06	-1.20177e-06	-0.000106381	-4.90581e-06	-0.00316188	-0.000120457	-2.18961e-05	-0.0292178	-9.84068e-06	-1.17197e-05	3.11693e-06	-1.4443e-05	-8.42428e-06	-8.47784e-06
11	rs2412378	4460534	0.0296795	-0.000424216	-0.000500164	-0.00792206	-0.000642548	-0.0915448	-0.00380916	-0.00176219	-0.174365	0.0331679	-0.000863242	-0.000837136	-0.039732	-0.0394964	-0.0397516
11	rs10836856	4889876	0.00537166	0.0011084	0.000151806	-0.0156145	-0.00105767	-0.132201	-0.0201507	-0.000386344	-0.115057	-0.116538	0.00577866	-0.00193908	0.140261	0.140704	0.140107
11	rs10769127	5637414	0.00271207	-0.000454079	-0.000810701	-0.0170481	-0.000551224	-0.118386	0.0766271	0.00318637	-0.258976	0.0954788	0.000766052	-0.00182273	0.0659037	0.0662498	0.0660018
11	rs12798137	12072826	0.000574343	-0.00774765	-0.00399235	0.022815	-0.00241265	0.789171	0.115075	-0.00253028	-0.587319	-0.262749	-0.00473325	0.00398455	0.0964924	0.0964241	0.0962273
11	rs2054605	13266215	0.0374824	-0.00673614	-0.00293082	-0.038132	-0.00206691	0.182858	0.258474	-0.00583013	-0.434794	-0.0370672	-0.00639325	-0.00642671	0.0787323	0.0785331	0.0787737
11	rs34836351	17511301	0.000340881	-0.00426942	-0.00191085	0.011894	-0.00200083	-0.171289	0.0222703	-0.00592362	-0.0697655	-0.0745239	-0.00433897	0.010041	0.13195	0.132562	0.131844
11	rs869109	17672229	0.00122328	-0.00304194	0.00763205	-0.025128	-0.00109214	0.00463597	-0.0727812	0.00450377	-0.269677	-0.173486	-0.00498253	-0.00231934	0.200015	0.199682	0.199945
11	rs1487203	19595463	0.00438938	0.0129812	0.000402129	0.174069	-0.00430827	-0.179918	0.0766104	0.0288305	-0.248546	0.408554	0.0298415	0.00416837	0.0339119	0.0354828	0.0339799
11	rs1867114	20101704	0.0116118	-0.00377051	0.00106794	-0.0280277	-0.00184711	0.128372	0.127238	-0.00512826	-0.337961	0.109545	-0.00395542	-0.00404164	-0.100707	-0.100063	-0.100672
11	rs113896975	20590285	0.00213778	7.54845e-06	6.09508e-06	4.17639e-06	4.3364e-07	5.41237e-06	2.42374e-06	5.9287e-06	6.5635e-06	1.2638e-06	7.32432e-06	3.51679e-06	2.27299e-06	1.14708e-06	2.6503e-06
11	rs11027409	23662579	0.0297841	0.0040739	-0.000695288	-0.00545	-0.000770753	-0.143284	-0.0281231	-0.00207615	-0.148837	-0.101897	0.00132348	-0.00180566	0.140163	0.140235	0.140248
11	rs72881123	24066661	0.00174977	-0.000329438	9.51145e-05	-0.00186307	-0.000134794	-0.0199051	-0.00502805	0.000938029	-0.000711918	-0.0273297	0.000306316	-0.00033196	0.0126581	0.0127282	0.0126679
11	rs551935	30500832	0.00342723	0.0034148	-0.000693068	0.0622085	-0.000749927	0.0204387	-0.0378949	0.00438598	-0.0146025	-0.0331403	0.00668119	0.00799382	-0.0136337	-0.0139075	-0.0135661
11	rs141098304	33117377	0.0151936	-0.0051543	-0.00115511	0.0152344	-0.000847318	1.22723	-0.0700766	-0.00208353	-0.25623	0.160526	-0.00343643	-0.0034938	-0.122428	-0.12251	-0.122417
11	rs2615921	33395054	0.000323309	1.54918e-06	-2.40281e-07	-3.27949e-07	4.10051e-07	-1.42768e-06	3.99336e-06	-1.79169e-06	3.1348e-06	-6.04967e-07	2.51504e-06	-1.3685e-06	-0.00026563	-0.000259926	-0.000262546
11	rs967457	34208200	0.00748821	-2.81443e-05	-1.11556e-05	-3.48975e-06	1.57967e-06	4.47899e-05	-0.000484816	-3.09121e-05	-0.0197697	-0.00783191	-1.10161e-05	4.20769e-05	4.76363e-05	4.67186e-05	4.27889e-05
11	rs12290869	35573109	2.8e-05	-4.21613e-06	-2.82296e-06	3.25333e-06	-5.29132e-06	9.8907e-05	-1.19909e-06	-3.36482e-06	-0.000777984	7.91168e-05	-2.35048e-06	6.13472e-07	-2.81962e-06	6.17834e-06	3.11344e-06
11	rs201520978	36213170	0.000609328	-0.00131544	-0.000562399	-0.00196939	-0.000571561	-0.0742577	0.00301596	0.00030262	-0.0288716	0.0423872	0.000242651	-0.00146586	0.0295173	0.0293217	0.0295571
11	rs7103942	42458508	0.0478951	-0.00078334	-0.00171045	0.00435169	-0.00167086	0.322543	-0.104806	0.00596468	0.0937761	-0.244169	-0.00278964	-0.00434973	0.0782545	0.0784097	0.0781188
11	rs11601331	44851822	0.000729278	-0.00157245	-0.000369778	-0.00732213	2.9504e-05	-0.0612566	-0.00143313	-0.00208312	0.0594569	0.0190657	-0.000733246	-0.00142104	0.0138975	0.0139769	0.0138623
11	rs10838445	45342270	0.00101926	-0.000964263	0.00388059	-0.000801704	-0.000755206	0.139263	-0.00810783	0.0159827	-0.143795	-0.139005	0.00670158	-0.00232795	0.0371283	0.0368979	0.0371744
11	rs11230523	55415618	0.000556063	-2.84123e-06	-1.53833e-06	4.30717e-06	-3.02832e-06	-1.96932e-06	5.03318e-06	-9.26906e-07	-1.97981e-06	-3.02096e-06	1.45994e-06	-3.7083e-06	-4.27641e-06	-1.01972e-06	2.02202e-06
11	rs373622875	57288959	0.000392123	-0.000316694	0.00176598	-0.00959499	-0.000813639	-0.0695801	-0.0118411	-0.00225139	-0.132112	-0.0226696	-0.00126846	0.000876737	0.0880173	0.0878396	0.0881314
11	rs72914300	61395430	0.00142971	0.0605479	-0.013949	0.271639	-0.0119471	0.271639	0.0350627	0.0730022	-0.248184	-0.852671	0.0343618	0.115872	-0.182813	-0.182908	-0.182853
11	rs1631096	62026552	0.000140585	-0.00206364	-0.000792116	-0.0091541	0.00290665	-0.125993	-0.0209048	0.000311372	-0.144822	-0.0880895	-0.000811187	-0.00123379	0.133722	0.133742	0.133903
11	rs34802338	67312466	0.000104924	-0.00161002	-0.00069301	0.0214266	-0.000678323	-0.105484	-0.0123905	0.00688311	-0.138964	0.0524143	0.00326256	0.00138959	0.0525104	0.0526956	0.0525886
11	rs144010769	68633826	0.0333952	-0.00294785	0.00362063	0.00133328	0.00115295	0.141233	0.191071	0.0238458	-0.150259	-0.0935992	0.00554476	0.00741425	-0.0590703	-0.059043	-0.059116
11	rs11826685	74192016	0.0343532	0.0264858	0.00279764	0.196602	-0.00323952	-0.181833	0.101025	-0.00240635	0.260417	0.0873416	0.0600354	0.00167529	-0.0795595	-0.0800623	-0.0795752
11	rs72938023	76421533	1.69e-06	-0.000258507	0.00446489	0.0720602	-0.000466389	0.118405	-0.0657565	-0.00376052	0.0022675	-0.15588	0.0245686	0.0111142	-0.102731	-0.102513	-0.102684
11	rs1821616	78758369	0.000229159	-2.11618e-06	-2.21367e-06	-1.2682e-07	7.5814e-07	5.21789e-06	7.5141e-07	-2.21226e-06	-3.49295e-06	-3.65021e-06	-3.41325e-06	-2.01356e-06	-2.8678e-06	-3.4012e-06	7.84348e-08
11	rs77192655	80715250	0.000336706	-0.00533387	0.003642	-0.0361426	0.0129902	0.00145155	0.00215711	-0.00368537	-0.215787	-0.029225	-0.0049771	-0.00518918	0.153234	0.155135	0.15333
11	rs10897904	81672689	0.0334752	-0.000120011	-3.45589e-05	0.00172503	0.000405627	-0.0088904	-0.00259332	0.000104517	-0.043413	-0.00269652	0.000545486	0.000398894	0.00174597	0.00174606	0.00174952
11	rs896313	83490973	0.00209366	-0.0004716	-0.000633965	0.00748529	-0.000578574	-0.051533	-0.0311358	-0.00204851	-0.137438	-0.0916878	-0.000819281	-0.00077518	0.10101	0.100709	0.101125
11	rs1515094	83964089	0.00776509	-0.00257443	-0.00127602	-0.0163512	-0.000776828	-0.257959	0.0305787	-0.0027551	0.30827	-0.182137	-0.00446335	-0.00233828	-0.120655	-0.120648	-0.12066
11	rs7480798	85145450	0.00999365	0.000643064	-0.000664436	0.00568363	0.000592096	0.12663	0.00393163	-0.00263554	-0.130151	-0.00525533	0.00214768	0.0021203	-0.00571363	-0.00550625	-0.00566612
11	rs373794128	88370692	1.82e-05	-7.4659e-05	-1.78419e-05	0.000227793	-6.6631e-05	-0.0174113	0.00162112	-0.000188299	-0.001298	0.00141795	4.8408e-05	-2.48921e-05	0.0010976	0.00109217	0.0010988
11	rs16922085	95257534	0.0115442	-0.00381713	-0.00126323	0.0474977	0.000673666	-0.0529846	-0.122834	-0.00607389	0.0276328	0.304124	0.00307455	0.00470335	-0.0989847	-0.0989677	-0.0990615
11	rs4753976	96833839	3.17e-06	-0.00534509	-0.00227707	0.127989	-0.00198492	-0.278789	-0.015931	0.00494541	-0.398023	0.28693	0.0125415	0.0250945	0.0678058	0.0681134	0.0678687
11	rs61898029	98551925	0.031986	-0.00462209	-0.0022655	-0.0342799	-0.0040506	0.296988	-0.17024	-0.00845698	-0.519537	-0.305947	-0.0058423	-0.00753066	0.232296	0.233238	0.232505
11	rs12364368	99049109	0.00902247	-0.00156343	-0.00115106	-0.00273314	-0.0016355	0.493445	-0.0813172	-0.00677183	-0.363701	-0.180893	0.00925656	-0.00425228	-0.0770673	-0.0763427	-0.0771408
11	rs372018520	99507676	0.0218092	-0.00248765	0.000703899	-0.00475484	0.00164941	-0.110762	0.00671785	0.00361307	-0.209443	0.13335	-0.00254489	0.000519542	0.0573001	0.0565732	0.0572142
11	rs1813443	100011011	0.00881631	0.0116801	-0.00125029	0.0546426	-0.00160007	-0.209295	0.00477313	0.0227068	0.171593	-0.0976006	0.00982814	0.00823379	-0.0914334	-0.0914922	-0.0914038
11	rs74331884	100440262	0.00228403	4.07732e-06	6.32164e-07	3.21949e-06	1.12141e-06	0.102605	3.35996e-06	-1.26672e-06	0.273462	-0.0857713	-2.50283e-06	1.35353e-06	1.06099e-06	1.08512e-06	3.2672e-06
11	rs12295956	109251476	7.16e-05	-1.15712e-06	2.79579e-06	2.81331e-06	2.63673e-07	3.75617e-06	3.09799e-06	1.63126e-06	1.93361e-06	3.56355e-06	-1.20774e-06	3.7545e-06	3.16506e-06	4.17779e-06	1.11289e-06
11	rs918840	110777910	0.00427898	2.89228e-06	2.08025e-06	4.59433e-06	-9.32239e-07	1.60587e-06	-3.28889e-06	2.32889e-06	1.77386e-05	2.43424e-06	9.30653e-07	1.65521e-07	2.01155e-06	2.08884e-06	2.99359e-06
11	rs12289199	113884524	0.0408323	-0.00188459	-0.000962476	0.228818	-0.00376053	-0.243018	-0.0817238	0.0042799	-0.483598	-0.28512	0.053514	0.0311172	0.185298	0.185825	0.184988
11	rs11215433	115101294	0.0105476	0.11562	-0.000925225	0.497887	-0.0129907	-0.734533	-0.26525	0.0532666	-0.723157	1.58633	0.0992614	0.0960755	-0.170418	-0.170869	-0.170581
11	rs34482810	116142260	0.00362627	5.59905e-06	4.51626e-07	4.32517e-06	9.88635e-07	3.85904e-06	4.29804e-06	3.19292e-06	2.01283e-06	2.02922e-06	3.04324e-06	4.11273e-06	-1.65665e-06	2.90296e-07	2.01208e-06
11	rs949054	120795888	0.00207243	-0.00406177	-0.000633772	0.00796028	0.00321527	0.712613	0.0718014	-0.0074403	-0.411408	-0.062964	-0.0052415	-0.00509135	-0.0353015	-0.035767	-0.0353479
11	rs10750218	122556578	0.00128373	3.97418e-06	7.78768e-06	3.05919e-06	-3.04312e-06	6.11128e-06	1.89315e-06	-1.15039e-06	4.81231e-06	2.63703e-07	2.57568e-06	2.58235e-06	-1.86858e-06	1.41228e-06	3.93591e-06
11	rs34003152	125368342	0.00670647	-7.16733e-07	3.50308e-06	-2.59764e-06	-3.147e-06	-2.51068e-06	-6.1655e-07	-3.38696e-08	1.08853e-06	-1.80556e-06	2.16384e-06	4.85949e-06	-1.1228e-06	-3.7341e-06	1.18307e-07
11	rs141573946	126244950	0.00210811	-9.97708e-07	2.49776e-06	2.99058e-06	3.55196e-06	3.91164e-06	2.95317e-06	4.86444e-06	5.47194e-06	-1.88826e-07	9.49418e-07	8.06012e-06	1.95649e-06	1.91577e-06	6.50238e-07
11	rs73018928	128172643	0.000477326	-0.000123904	0.000162705	-0.0035238	0.00034033	-0.104412	-0.0241661	-0.00109376	-0.155441	-0.020812	-0.00189914	-0.00160026	0.103577	0.103858	0.10339
11	rs12273079	130019331	0.000918674	0.0011483	-0.00169869	0.229205	-0.00332747	0.669311	-0.143315	0.0109389	0.0855509	-0.391177	0.0303276	0.0176192	0.0423323	0.0427252	0.0422579
11	rs2034381	131320803	0.0347804	-0.000257872	-0.000490608	-0.00829733	0.00192637	-0.0696884	-0.00358191	-0.00177017	-0.0774909	0.031558	-0.000829847	-0.00126474	0.0429182	0.0434987	0.0428705
11	rs908142	131462715	0.00274384	-0.00674929	-0.00298819	-0.0167869	-0.00292698	-0.268291	0.17098	-0.00966176	0.966408	-0.33748	0.00443588	-0.00562953	-0.117189	-0.117541	-0.117222
11	rs948004	132542280	0.000506426	-0.000126081	-7.27207e-05	-0.000185232	-9.51437e-05	-0.124288	0.00213703	-0.00027755	0.00213651	-0.0130016	2.22178e-05	-8.28906e-05	0.000858319	0.000802034	0.00086119
11	rs10791338	133788869	0.00027109	-0.0178216	0.0110459	-0.0423986	-0.0106982	-0.639888	0.159634	-0.000151887	2.08738	1.21152	-0.013766	-0.0164981	0.0752211	0.0750348	0.0756674
12	rs3847944	260398	0.00921801	1.9315e-06	-6.28326e-06	-1.19027e-07	-3.95276e-06	-4.12119e-06	-7.86917e-06	-1.96218e-06	-3.55235e-06	9.66989e-07	-3.00734e-06	-9.48945e-07	-1.3764e-06	-3.8685e-06	-1.37179e-06
12	rs2283291	2337460	0.0111163	0.00340831	-0.000839141	-0.0150072	0.00028899	-0.199863	-0.0720507	-0.000456139	0.0843415	-0.0818368	-0.00224941	-0.00292512	0.129683	0.130323	0.129732
12	rs11836925	2579980	7.62e-05	-0.00128324	-0.00177283	-0.0594948	-0.00481192	-0.296052	-0.0785803	0.00488632	1.71348	0.0853417	-0.0109141	-0.00909654	-0.0527177	-0.0532488	-0.0525775
12	rs73035639	2673202	0.0105162	-4.62791e-06	-8.21259e-07	-2.5877e-06	1.32824e-06	4.42305e-07	-3.1739e-06	-1.73882e-06	-5.33147e-06	-1.83507e-07	4.09468e-06	-6.08117e-07	1.55385e-06	-1.43979e-06	-8.19484e-07
12	rs117193464	3797793	0.00743424	-0.00595162	0.00150579	-0.00780093	-0.00238211	1.1529	-0.0218436	-0.00297913	-0.42959	0.0974013	0.0138596	-0.00418868	0.0130876	0.0134535	0.0132489
12	rs1582297	6223914	0.000350379	-0.00151044	-0.00177709	0.0188535	0.00701796	-0.286848	-0.047087	0.00506132	0.361604	-0.211768	0.00792664	0.00472413	0.0953172	0.0960084	0.0953597
12	rs7135730	13855456	0.00131909	-0.00095051	-0.00269571	-0.0380754	-0.000353387	0.094872	-0.0644251	-0.00874707	-0.301957	0.00252636	-0.00324491	-0.000948484	0.157463	0.158265	0.15745
12	rs4764204	15690204	0.000717371	-1.47492e-06	4.3102e-05	-0.000133188	3.33952e-07	-0.0114725	-0.000154351	2.16457e-06	-0.0577997	-2.43351e-05	8.82039e-05	3.51437e-05	-3.91546e-05	-4.90616e-05	-4.16838e-05
12	rs11611859	16309380	0.00639753	-0.000990826	-0.000332451	0.0246341	-0.000183542	-0.0446147	0.0220147	0.00366749	0.043961	-0.0339396	0.000985583	0.0029419	-0.0208952	-0.0207728	-0.0209168
12	rs77052597	18845136	0.00226773	-0.00184946	-0.00026674	-0.0117097	-0.000807781	-0.0921348	-0.020539	-0.000131398	-0.0437392	0.106499	-0.00162568	-0.00165674	0.0288726	0.0289823	0.0287749
12	rs7135425	19690414	0.000176107	0.0363359	0.0087673	-0.04337	-0.0012827	0.439447	-0.112416	-0.0100643	0.0163007	-0.363752	0.00222087	-0.00661329	-0.11702	-0.117033	-0.117016
12	rs2044316	20471228	0.0206173	-0.00421596	-0.00180007	-0.00264852	0.00395117	-0.236457	-0.0380082	-0.00010408	-0.147024	-0.039394	0.00126457	-0.00418738	0.180872	0.181143	0.180719
12	rs4149032	21317791	0.000331485	-0.00699983	0.000599745	0.0709027	0.00646536	0.560401	-0.0198165	-0.00779489	-0.416531	-0.0799477	0.0212829	0.0366296	-0.0909883	-0.0915019	-0.0910853
12	rs61924828	30180970	0.00450599	-0.000557792	9.85002e-06	0.0134158	-0.000220191	-0.0133696	-0.015463	-0.000545319	-0.113482	0.0121085	0.00505457	0.00400525	-0.00113969	-0.00131763	-0.00110704
12	rs73091908	31119524	0.0144969	-0.00609048	-0.00188724	-0.0286184	-0.00342963	-0.088635	-0.114549	-0.00211042	-0.172043	0.0280109	-0.00704021	-0.00499246	0.202925	0.203807	0.2029
12	rs1259878	32047624	0.0101704	-0.00173839	-0.000225566	0.0428743	0.00734499	-0.247912	-0.122585	-0.00833911	0.537611	-0.0521591	0.0122408	0.0149465	0.0632631	0.0646558	0.0634459
12	rs2166808	32127880	0.000271309	-0.000194254	9.02151e-05	0.000724785	0.000151385	-0.0121527	-0.00489815	-0.000167484	-0.0224912	-0.0207228	-3.25731e-05	0.000330106	0.00613612	0.00613219	0.00613514
12	rs11052309	33076613	0.0154132	0.00103752	-0.000580111	-0.00656299	-0.000616287	-0.00628714	-0.0462068	0.00421244	-0.0292327	0.153251	-0.00264003	0.0045519	-0.0138293	-0.0142081	-0.0139438
12	rs2638244	40572224	0.000921799	-0.00888803	-0.00381652	0.114158	-0.00364359	-0.12783	0.229918	-0.0114191	-0.554391	-0.40807	0.0206763	0.00784487	0.184312	0.184652	0.184748
12	rs2406426	42284263	0.0113637	4.94917e-06	5.32596e-06	1.13819e-06	1.01064e-06	1.90067e-06	4.25336e-06	5.87691e-06	1.83874e-06	-1.86774e-06	-6.71127e-07	4.6004e-06	2.31875e-06	-1.35544e-06	2.94516e-07
12	rs369209607	42390082	0.000331911	9.6744e-07	2.03691e-06	1.0041e-06	1.04216e-06	1.94215e-06	2.86554e-06	-1.69108e-06	8.39958e-07	1.47703e-06	4.43833e-10	2.93949e-06	1.86306e-06	1.94593e-06	-1.03101e-06
12	rs1669943	42927331	0.00123009	2.08738e-06	-2.81752e-06	-2.83468e-06	-3.88459e-06	-3.88935e-06	-3.74255e-06	2.03182e-06	1.09047e-06	-3.87349e-06	2.01369e-07	-3.82571e-06	-4.55015e-06	-3.61633e-06	-2.79555e-06
12	rs10785598	46426705	0.00637664	-0.00430615	-0.00189809	-0.0279405	0.000469903	-0.11582	-0.13431	-0.00885749	-0.505153	0.3732	-0.00759265	0.000358977	-0.146009	-0.146032	-0.146009
12	rs2360648	52555097	0.000868551	-0.000282123	-0.00355218	0.0838996	0.00178552	-0.195823	0.16364	0.0280762	-0.357616	-0.314666	0.00486795	0.00719933	0.234796	0.234826	0.234652
12	rs2243588	52635443	0.00806194	0.0069458	-0.000953551	0.0159517	0.00232071	0.187181	-0.0585288	0.000341	-0.268623	-0.160807	0.0034745	0.0285324	-0.0252932	-0.0252336	-0.0253116
12	rs2682339	53355557	0.043766	-0.00917167	-0.0037459	-0.0618135	-0.00142485	1.121	-0.189405	-0.0161375	1.55544	-0.450847	-0.0044367	-0.00841143	-0.0377515	-0.0363477	-0.0377102
12	rs7966243	55380263	0.000302229	-0.000460381	-0.000237933	-0.00323952	0.000748783	-0.0371435	0.00756837	0.000831405	-0.0636106	-0.0436855	-0.00027009	-0.000583628	0.030793	0.030787	0.0307894
12	rs4759273	57444567	0.00423077	-4.36557e-11	1.88957e-08	2.80717e-06	-1.06489e-06	-0.000188811	-1.59962e-06	-4.48708e-08	-0.0155607	8.0849e-07	2.85416e-06	2.90897e-06	5.13854e-06	-3.96309e-06	-5.72304e-06
12	rs11837759	65024544	0.0071208	-3.17086e-07	2.95586e-06	-9.07239e-07	-1.88717e-07	-6.12563e-07	2.52883e-07	-1.43735e-06	-2.72541e-06	-1.61404e-06	4.25658e-06	2.52767e-08	1.71088e-06	-2.76268e-07	1.73133e-06
12	rs10878497	67106873	0.00206579	-0.00347625	-0.0018861	-0.0205729	-0.00231784	-0.330599	0.247992	0.0132725	-0.346516	0.30014	-0.00410497	0.00830994	0.0669935	0.0679738	0.0673748
12	rs11176946	68314021	0.000997222	0.0727782	-0.00487365	0.0670961	0.0326676	-0.574918	0.747741	0.00412895	-0.859206	0.97533	0.0225796	0.0462893	-0.0312155	-0.0312785	-0.0308468
12	rs12579427	69268880	0.0346179	-0.000385939	-0.00021377	0.00215821	-2.8708e-05	0.00650661	-0.0161217	0.00204926	-0.0429054	-0.0458716	0.00172803	0.00149228	0.0265039	0.0264315	0.0264988
12	rs73335734	69613494	0.00365871	3.41999e-07	3.25565e-06	7.60391e-06	1.41514e-06	2.68393e-06	3.76166e-06	2.18379e-05	3.61139e-06	4.19298e-06	1.15585e-06	-1.64558e-06	3.43121e-06	8.36828e-06	8.35784e-06
12	rs4761201	70765907	0.00907897	4.99679e-06	5.59753e-06	-4.25425e-08	-1.13439e-06	3.348e-06	2.36208e-06	6.45276e-06	3.84572e-06	4.29631e-06	5.20362e-07	2.53641e-06	3.19866e-06	2.56317e-07	-2.35057e-07
12	rs4831927	76350262	0.0212509	-0.00944156	-0.00410376	-0.0398955	-0.00453166	0.0711986	-0.105188	-0.00782045	0.636543	0.100433	-0.0116005	-0.00030524	0.109851	0.109679	0.109694
12	rs9988965	81395683	0.0013285	-0.00443152	0.000795293	-0.0215379	-0.00163183	-0.2531	-0.0245149	0.00715147	0.332132	0.0427553	-0.00507869	-0.00113661	0.0454202	0.0441622	0.0453338
12	rs35222173	82115928	0.00258083	0.00513143	-0.00648074	-0.0459595	-0.00507346	0.208357	0.501101	0.000723605	-0.641517	0.591353	-0.016014	-0.00911879	-0.160339	-0.160556	-0.160395
12	rs7975374	83329461	0.000447941	-3.66669e-06	6.18245e-07	7.31192e-06	-6.07059e-06	-4.56199e-06	-1.2764e-06	-4.7235e-06	-1.80524e-07	-6.72655e-07	-5.14148e-06	-3.56451e-06	-4.66476e-06	-4.24129e-06	-6.49656e-06
12	rs113346429	84229269	0.0136562	-1.97293e-06	-2.53032e-06	3.5179e-06	2.95186e-06	-4.3898e-07	-1.04948e-06	-2.94275e-06	-1.35537e-07	3.4173e-07	3.01007e-06	1.17853e-06	-4.28918e-07	-4.37978e-06	9.66611e-07
12	rs825958	90723077	0.0034143	1.91831e-07	2.12977e-06	3.2364e-06	5.74728e-06	5.9349e-06	8.62172e-07	1.40708e-06	7.53271e-06	5.0482e-07	6.98744e-06	2.73393e-06	1.12735e-06	2.00664e-07	-1.35371e-06
12	rs11834727	92386213	0.000719675	-3.54504e-06	-2.82805e-06	-4.06959e-07	-9.79155e-07	1.66932e-06	-1.78686e-06	-6.59711e-07	2.97686e-06	2.18574e-06	-2.3276e-06	-8.72053e-07	1.3856e-06	-1.57987e-06	-3.05277e-07
12	rs1484155	93024724	0.00620879	-0.00841424	-0.00496624	-0.0242378	-0.00569339	-0.412948	-0.24809	0.0106147	1.52436	1.58553	-0.00491971	-0.0120388	-0.0971876	-0.0973169	-0.0975106
12	rs199788916	93576365	0.0129556	-0.000226345	0.00368875	-0.0104345	0.00161856	-0.115507	-0.044002	-0.0014391	0.113097	-0.0599641	-0.000348621	-0.00170664	-0.074723	-0.0749143	-0.0747167
12	rs11107545	94857798	0.000675602	-5.89184e-06	-1.96711e-06	1.74479e-06	-1.94759e-06	-0.0296519	-2.68962e-06	3.01413e-06	-6.35083e-06	-1.41677e-06	-1.86488e-06	-4.14783e-06	-0.000969523	-0.00100313	-0.000966587
12	rs7975768	97374875	0.0460736	-0.00121515	-7.091e-05	0.0440893	0.000662166	-0.0935899	-0.0306539	0.00311855	-0.148821	0.0458008	0.0113045	0.00772873	0.0337137	0.033594	0.033689
12	rs10745782	97472848	0.0132697	-0.00274546	0.00803745	0.0241168	-0.00139305	-0.163881	0.0119348	-0.00297833	0.282408	-0.170893	0.0170724	-0.0025883	-0.0334578	-0.0331925	-0.0334275
12	rs10492287	98670861	0.0274286	9.98712e-07	7.9607e-07	2.8888e-06	3.03249e-06	5.84391e-06	2.9289e-06	-1.5468e-07	3.07131e-06	1.33743e-06	1.52268e-06	3.7007e-06	8.57109e-06	5.64921e-06	2.7362e-06
12	rs7133112	105020533	0.0026042	0.137636	-0.0323802	2.22129	0.0196005	0.462358	-0.470441	-0.0793145	2.78258	-0.634474	0.0956837	0.225028	-0.172859	-0.173216	-0.173193
12	rs10778397	105811699	0.000103782	-0.00490489	-0.00242891	0.0311808	0.0152087	0.542386	-0.190097	-0.0149485	2.27695	-0.412971	0.0251032	0.00723474	-0.122621	-0.122817	-0.12246
12	rs4964536	107619374	0.000223293	0.0451148	0.0153405	-0.0738582	0.0314887	0.0261647	-0.217311	0.107036	1.89828	-0.471143	0.00765167	0.0167847	0.0653343	0.0615533	0.0650727
12	rs6539346	107937146	0.00187867	-5.45677e-06	-3.94096e-06	3.26319e-07	-4.68241e-06	-1.31776e-06	-9.62471e-07	-1.87381e-06	2.66395e-07	-3.23687e-06	-2.02387e-06	-6.59787e-06	-2.32967e-06	-3.4894e-07	3.58892e-06
12	rs4964254	108855185	0.0441066	-7.81332e-06	-1.9497e-06	-3.13739e-06	-6.87477e-06	-1.51707e-06	-7.84429e-06	-2.02897e-06	-1.19944e-06	-2.47129e-06	-4.97024e-06	-1.96268e-06	-3.03111e-06	-7.82726e-06	-3.85964e-06
12	rs140621458	113782903	0.00362101	0.00473032	0.0170671	0.0114317	-0.00127723	-0.0967228	-0.102686	-0.0111732	-0.0990543	-0.0188963	0.0382528	-0.00690567	0.171079	0.170266	0.171262
12	rs61464877	114026642	0.000621495	-0.00782821	-0.00340257	-0.0402911	0.00556532	0.366379	0.368508	0.0214138	-0.152262	0.318285	-0.00985268	0.00599816	-0.152102	-0.151895	-0.152068
12	rs11067203	115047254	0.0165577	-0.0019807	-0.0018083	0.188514	0.00301267	0.307385	-0.104619	-0.00284735	0.0286462	-0.019283	-0.00559809	0.055024	-0.0532773	-0.0527224	-0.053272
12	rs73213442	119605302	0.000720314	-1.54101e-06	4.03868e-06	5.24719e-06	2.00798e-06	-9.71173e-07	-9.84226e-07	2.97719e-06	2.05289e-06	5.66662e-06	-1.05155e-06	3.0069e-06	1.82165e-06	-4.98323e-07	5.84536e-07
12	rs78991727	125102870	0.0268337	-0.00210091	-0.000862648	-0.00807554	-0.00119794	-0.166393	-0.0185061	0.0113848	-0.0710459	0.165714	-0.00388714	-0.00185146	0.061953	0.0616908	0.0619449
12	rs7962827	128254192	0.00175669	-0.000138159	-0.000155128	-0.000477941	-1.48952e-05	-0.0234733	0.00837157	-0.000459723	-0.00768658	-0.0331394	-0.000453906	0.00011926	0.0111201	0.0111552	0.0111373
12	rs1881764	128516892	0.00206425	-0.00453067	-0.00174437	-0.00333193	-0.00229164	-0.15565	-0.0637211	-0.00143707	0.262204	-0.187416	-0.00564566	0.00102141	0.129406	0.129277	0.129607
12	rs35783813	129636674	0.00349046	6.33147e-07	-2.01075e-06	-2.87577e-06	-6.1169e-08	-2.40325e-08	-9.99244e-07	3.50038e-06	-4.13507e-07	-9.32516e-07	-3.95953e-06	-4.21258e-06	-1.76284e-06	-1.71336e-06	2.41875e-07
12	rs77594129	131218976	0.00462513	-0.0106371	-0.00477761	-0.0775885	0.0134296	0.0220469	-0.181867	-0.00348365	0.316218	1.25459	-0.0139192	-0.0109636	0.0402123	0.0401648	0.0403941
12	rs78941148	132111906	0.00387904	-0.000997655	-0.00129961	0.00742048	-0.00101484	-0.145108	0.0147035	0.0542529	-0.204376	-0.1604	0.000395951	0.00629398	0.13416	0.133568	0.134063
12	rs10794449	132422244	0.00127136	0.0877774	-0.00368653	-0.0453257	0.00182354	0.328334	-0.0123605	0.0077112	1.03929	0.00621899	-0.00985417	-0.00807219	-0.128976	-0.129462	-0.129013
12	rs11147275	133012998	0.000454211	-1.0672e-06	-5.32731e-07	-2.46762e-06	2.34824e-07	2.78087e-07	-4.06425e-06	-7.88656e-07	-3.6213e-06	-4.5721e-06	2.06308e-06	1.98649e-06	-8.75261e-07	-4.79156e-06	-2.36884e-06
13	rs9506493	19222572	0.000930801	-0.00779377	0.0164475	-0.0318238	-0.00424353	-0.382964	0.0619094	0.0104269	-0.436734	0.906855	0.00928605	0.00757408	0.0179252	0.0166079	0.017605
13	rs12874943	19665383	0.000797538	0.0038183	-0.000308209	0.0215329	-0.000692288	-0.256936	-0.0447582	0.00235474	-0.156291	0.0601307	0.000299488	0.00056894	0.0723093	0.0722761	0.0723475
13	rs57989677	22421072	0.000941792	-0.00085358	-7.44261e-06	-0.0128005	-0.000655998	-0.088367	-0.0244146	0.00690594	-0.156867	0.0850042	-0.00234966	-0.00174331	0.0660027	0.0656354	0.0659257
13	rs9509983	22623529	0.00243478	-0.00796961	-0.00322059	0.173926	-0.000702118	1.25017	-0.274642	-0.0265533	-0.451166	0.752686	0.0418639	0.0361897	0.0290132	0.0312712	0.0289362
13	rs12864809	24568971	4.57e-05	-0.0012444	0.000852136	-0.00732514	-0.000581346	0.035159	-0.00881417	-0.00079266	-0.189541	-0.0610969	0.000579498	-0.0013304	-0.0711121	-0.0710643	-0.0711295
13	rs75238315	27133325	0.0214974	1.06586e-06	-9.70402e-07	-8.31256e-07	-3.87974e-06	-2.0763e-06	-2.70454e-06	-9.67499e-07	-6.76607e-05	-0.00294537	-1.95636e-06	1.07894e-06	2.4383e-06	-5.39359e-07	3.57911e-06
13	rs74043628	28434130	0.00654215	-0.00305532	-0.00121271	-0.021177	-0.00109007	-0.129933	-0.106958	-0.00538235	-0.293939	-0.185925	0.00169125	-0.00336143	0.250119	0.24897	0.250075
13	rs8000203	30468548	0.0482965	-0.00760144	-0.00493562	0.295412	0.0133953	-0.523138	0.0214821	-0.0124996	1.29071	-0.253487	0.00315917	0.0544435	-0.00410044	-0.00535476	-0.00385755
13	rs9548254	38824382	0.000371137	-0.0107508	0.00173839	0.23623	0.054198	0.113973	-0.0952761	-0.0148008	0.244505	0.465752	0.0664817	0.0663546	-0.16294	-0.16315	-0.162996
13	rs7983069	39481318	0.00130575	-7.70291e-07	3.19644e-06	-8.28732e-09	6.01425e-06	5.18761e-06	1.58675e-06	3.20904e-06	5.15683e-06	4.03087e-06	1.16661e-06	9.32552e-07	1.53167e-06	4.09852e-06	1.31159e-06
13	rs9576960	40808552	0.00651085	-0.00786959	-0.00295519	-0.0535647	-0.00335743	-0.13346	0.119679	-0.000127668	-0.398753	-0.409313	-0.00824236	-0.00833384	0.299846	0.29811	0.300031
13	rs61963553	40972085	0.046798	-7.2225e-06	-1.02336e-05	-2.72657e-06	-7.79441e-06	-0.00628732	-8.58871e-06	-1.34892e-05	-9.68973e-06	-7.08418e-06	-1.13377e-05	-1.12034e-05	-1.24542e-05	-7.85222e-06	-1.02231e-05
13	rs10492683	41068065	0.00417059	1.713e-06	8.10287e-07	6.05236e-06	-2.88775e-07	4.70618e-06	1.13881e-06	-3.75308e-07	3.59512e-06	1.1303e-06	-4.50312e-06	-2.1173e-07	1.1165e-06	1.32762e-06	-2.04382e-08
13	rs9594543	41995139	0.00221633	-0.00512352	0.0331271	-0.0409158	0.0188025	-0.183671	0.529691	-0.01289	0.150867	-0.221424	0.0417633	-0.00500297	0.0727337	0.0721165	0.0728003
13	rs1853856	43117771	0.0290145	-2.51465e-06	4.90501e-07	2.15623e-07	4.32196e-06	-2.28596e-07	-3.75889e-06	-9.11859e-07	3.80518e-07	-1.38459e-06	-5.1444e-06	1.73146e-07	-2.93058e-06	2.83486e-07	-4.88292e-06
13	rs78416037	53368478	0.00759186	-1.39006e-06	-4.68994e-07	1.50373e-06	5.19808e-06	3.31159e-06	1.50643e-06	-2.07646e-06	-6.57514e-07	-1.306e-06	3.20404e-07	-1.0492e-06	-4.17166e-06	1.71376e-06	6.68937e-07
13	rs9536638	54695177	0.000519101	0.0678136	-0.00389586	0.0694239	-0.00649633	-0.846758	0.164305	-0.0285788	2.49107	0.949816	0.0143437	0.00244583	-0.0708233	-0.0705281	-0.0711231
13	rs3124417	55959095	0.0333449	-0.00311928	0.000780435	0.199781	-0.000413791	0.167918	-0.104288	0.0321799	-0.435588	-0.278452	0.0220305	0.0270671	0.060683	0.060671	0.0608661
13	rs1537443	59409828	0.0385759	5.61115e-07	-3.41431e-06	-6.79698e-07	-3.94993e-06	-1.8388e-06	-8.67192e-07	-1.91252e-06	2.01762e-07	-7.40431e-07	-5.43491e-06	-2.55846e-06	-3.95146e-06	-2.58028e-06	-4.5891e-06
13	rs1330595	61960125	0.013072	-3.32166e-06	-5.67101e-06	1.41829e-06	7.47728e-07	-4.93577e-06	-6.60802e-06	1.38812e-06	-1.44137e-06	-9.2003e-07	-3.58908e-07	-2.88124e-06	1.05064e-06	-3.96127e-06	-1.89324e-06
13	rs9598657	64502713	0.0497394	-5.0857e-06	-6.95567e-06	-1.84256e-06	-2.01494e-06	3.13624e-05	-6.20143e-06	-4.96329e-06	-0.00139725	-2.91936e-05	-1.93832e-08	-3.02207e-06	-1.69366e-06	-4.6488e-06	-4.64781e-06
13	rs9540882	67307056	7.71e-05	5.6793e-06	-3.47791e-08	8.02137e-06	-1.84189e-06	-1.82635e-06	-2.00795e-06	1.31397e-07	8.62856e-08	-1.16197e-07	1.30596e-07	1.51598e-06	4.97491e-06	3.78331e-06	3.05915e-06
13	rs9529209	67840396	0.00246264	-0.00646657	-0.0034946	0.309231	-0.00099139	-0.315915	0.0400469	-0.0121662	-1.00567	-0.56439	0.082879	0.0602075	-0.0800512	-0.0816765	-0.0800878
13	rs9564767	71534535	0.00160596	0.0128466	0.00125519	0.0277193	0.000744405	-0.00930122	0.0246552	-0.00210526	-0.0228269	-0.0201717	0.00821541	0.00300754	-0.0076284	-0.00728356	-0.00767133
13	rs1415413	74065754	0.00733083	-0.00366702	-0.00128452	0.100866	-0.00188769	-0.181258	0.0277081	-0.00632848	-0.0792789	-0.233489	0.0019319	-0.0040712	0.133144	0.134626	0.133244
13	rs9573304	74389071	1.85e-05	-0.0105838	-0.00483461	-0.0628776	0.00263581	1.45365	-0.0211959	-0.0144618	0.537546	-0.206244	0.006534	0.00681836	-0.154155	-0.154638	-0.154113
13	rs7139593	74864466	0.00848582	-0.00337082	0.0044541	-0.0354702	-7.64283e-05	0.147934	-0.0924553	-0.00922496	0.475148	-0.308261	0.00714552	-0.00637182	0.0836414	0.0837726	0.0834281
13	rs35424345	80014652	0.0188462	-0.000143728	0.00136641	0.0089646	-0.000508385	0.062659	-0.0171678	-0.001228	0.0994315	-0.082618	-0.00184049	0.00381349	-0.0607557	-0.0605815	-0.0606996
13	rs56948223	81681715	0.0144412	3.34234e-06	1.01246e-06	2.08669e-06	3.34311e-06	9.33134e-07	-1.09401e-06	3.01072e-07	3.43745e-07	1.57152e-06	-2.99783e-06	2.59521e-06	3.61176e-06	-3.31034e-07	6.52457e-07
13	rs646777	86156087	0.0315038	0.0354908	-0.00372061	-0.0588784	-0.00462283	1.47178	0.372418	0.0736154	-0.107524	-0.280866	-0.00564054	-0.00912338	-0.133887	-0.133982	-0.133854
13	rs72639324	88045566	0.0327962	0.0022944	-0.00244448	-0.0134258	0.0135889	-0.451371	0.346285	0.00599216	0.537887	0.118738	-0.00674495	-0.00332117	-0.141506	-0.141455	-0.1414
13	rs34863433	91953479	0.0132189	-0.00173531	-0.00110636	0.0167164	-0.000878267	-0.110781	-0.000709153	-0.000169612	-0.227737	0.109081	-0.00222584	0.00543157	0.0690091	0.0694708	0.0689152
13	rs583001	92122539	0.00405852	-0.00601478	-0.00487338	0.327527	0.015525	0.33468	0.265774	0.036904	0.00462023	-0.227592	0.0229819	0.0352617	-0.134684	-0.134279	-0.134856
13	rs9590100	95542845	0.00320635	-0.0214863	0.00229354	0.370543	0.00293366	-0.191768	1.10913	-0.0335052	-0.934363	-0.72694	-0.0148764	0.0909791	-0.112931	-0.11322	-0.113039
13	rs9582067	97482308	0.00616724	6.5221e-06	3.51753e-06	5.00218e-06	2.58414e-06	3.62158e-06	4.00717e-06	4.28288e-06	7.2299e-06	3.64544e-06	4.45237e-06	3.34255e-06	6.10793e-06	4.90764e-06	-5.46745e-07
13	rs367611775	99809795	0.01336	0.00555989	-0.000529961	-0.0102591	0.0011583	-0.159866	-0.0419169	0.000399545	-0.0565598	0.096764	-0.00119387	-0.000991482	0.0510786	0.0512141	0.0511847
13	rs2803215	101602950	0.0016882	-0.00415408	0.00525084	0.0404377	-0.0021139	-0.0476876	-0.0498516	-0.0017865	-0.26245	-0.227426	0.0218584	0.00877265	0.176726	0.175584	0.176757
13	rs9519509	105544216	0.00499881	-0.00528013	-0.0015123	-0.0270005	-0.00105212	-0.372371	-0.114643	-0.00673129	-0.148351	0.0324515	-0.00630005	-0.00340282	0.248722	0.247129	0.248835
13	rs72651282	106763407	0.00675777	-0.0136666	0.0459224	0.19929	-0.00413753	-0.121142	-0.135119	0.00324643	0.13318	1.09186	-0.0105928	0.0381572	-0.0319593	-0.0318859	-0.0316053
13	rs9521101	109579321	0.0184486	0.00473797	-0.000515748	-0.0458515	-0.00326428	-0.299242	0.171995	0.0279366	-0.169263	-0.298621	-0.00762296	-0.00176704	0.207016	0.208391	0.207228
13	rs7320497	110259999	0.0062014	-3.88223e-05	0.000931588	0.00295843	-0.000165025	0.00747701	-0.00523349	-0.000390501	-0.0467037	0.00129372	0.00129975	-4.58935e-05	0.0020931	0.00211522	0.00208283
13	rs6577083	112567285	0.00232282	2.6294e-06	1.85084e-06	-3.5646e-06	-2.69582e-06	1.73586e-06	-2.68622e-06	-1.42559e-06	-2.7982e-06	1.7515e-06	-2.56483e-06	-1.75114e-06	3.3478e-06	-2.62738e-06	4.22879e-08
13	rs73571087	113552362	0.0026373	-9.94638e-07	-1.15788e-06	9.01222e-07	7.94251e-07	-1.26618e-06	-1.1082e-06	-3.13893e-06	-4.45848e-06	-2.30174e-06	-3.114e-06	-1.95584e-06	6.11049e-07	-4.11773e-06	3.52877e-07
13	rs72665266	113987041	8.58e-06	2.04708e-06	-2.94484e-06	4.46032e-06	3.93092e-06	-0.000524426	-6.82347e-07	-1.90042e-06	-0.00022945	-0.00346582	-9.16378e-07	-9.76936e-07	6.36602e-06	2.47129e-06	2.43223e-06
14	rs17113615	20441301	0.0060296	0.000945335	6.79981e-05	0.0559151	-0.000346676	-0.0829696	-0.0293259	-0.000144762	0.0663645	-0.104265	0.00877796	0.0112596	0.0298263	0.0293233	0.0297542
14	rs12880411	20544824	0.00126861	0.00437612	-0.00246049	-0.0241933	-0.00218585	0.419644	-0.0679599	-0.000590088	-0.42728	0.0750658	-0.00650093	-0.00016383	-0.0238279	-0.0229502	-0.0238721
14	rs11161020	20969733	0.000155433	-0.000121656	-8.68574e-05	-0.0016995	-0.00012781	-0.0065845	-0.0180508	-0.000433939	-0.0513717	0.00964782	-0.000368547	-0.000131941	0.00556517	0.00564954	0.00555508
14	rs10133763	21144132	0.0312585	1.99125e-06	-2.77831e-06	-2.8869e-06	-5.93821e-06	-8.26921e-06	-1.35406e-07	-9.95497e-07	-5.06869e-06	-4.91e-06	-6.6713e-06	-4.82581e-06	-2.85164e-06	-6.69931e-06	-2.38957e-06
14	rs11627265	21248796	2.7e-05	0.00137332	-0.00323524	0.0197217	-0.0035647	1.0187	-0.0437054	-0.00281336	-0.453479	-0.318078	-0.00887569	0.0176797	0.0150859	0.0151433	0.0149306
14	rs17345162	30888955	0.00466116	2.95629e-05	-4.09888e-05	-0.000529563	-5.06874e-05	-0.00510297	-0.000730684	-0.000132516	-0.0132922	-0.00689748	-3.83576e-05	-8.63095e-05	0.00057155	0.000571614	0.000571586
14	rs2378812	31347709	0.000801268	-0.000824509	-0.000247567	0.0209367	0.000433433	-0.129534	0.00666053	-0.00115279	-0.117796	-0.108429	-0.00313347	0.00294459	0.120471	0.121691	0.120337
14	rs7147058	32398575	0.00932367	0.00405614	-0.000376955	-0.00564062	-0.000308921	-0.07415	0.0180253	0.000263934	-0.00858915	-0.0106279	0.00166485	-0.000522721	0.0254258	0.0253246	0.0253719
14	rs8013122	36430463	0.0391032	2.54317e-06	1.45893e-06	-2.8791e-07	2.83989e-06	-0.00168154	-1.16685e-07	-1.43675e-06	6.0692e-06	2.84451e-06	2.35396e-06	5.90931e-07	-8.08883e-07	4.42582e-07	3.38466e-06
14	rs35779044	38197054	0.00137881	2.67104e-05	3.52408e-06	7.76549e-06	1.96145e-05	-0.000787445	3.4563e-07	3.78726e-05	-0.0044134	1.17995e-05	-3.83594e-06	1.45256e-05	-5.61988e-07	3.87507e-06	-3.86055e-07
14	rs56217009	38716389	0.00101404	-0.0105279	-0.00243793	0.0277705	-0.000511863	-0.524312	-0.1312	-0.0153346	0.18524	1.62783	0.00965808	0.00245632	-0.124431	-0.124458	-0.1245
14	rs10141611	38976562	0.0314701	0.0078985	-0.00386464	0.149615	-0.000603916	-0.2354	0.166129	-0.00708639	-0.418369	0.271437	0.0321964	0.0458494	-0.156071	-0.156116	-0.156068
14	rs112065918	48996576	0.00151118	1.88128e-06	-3.023e-06	-3.91863e-06	-2.9624e-06	1.5407e-06	-1.11618e-06	-1.99954e-06	2.95603e-06	-1.16578e-06	1.89245e-06	-4.90109e-08	-3.04059e-06	-7.62957e-08	-3.93274e-06
14	rs8013662	50514237	0.000150391	-0.00643157	-0.00340583	0.00870488	-0.00230234	-0.199518	-0.0928732	-0.00664486	-0.446055	0.235214	-0.00277799	0.0121754	0.199927	0.201584	0.199888
14	rs8009633	53386836	0.0028923	-0.000791018	-0.000785383	-0.0121088	-0.0010135	-0.0880103	0.0344641	-0.00196035	-0.182224	0.000659554	-0.00183262	-0.000893535	0.0824131	0.0824647	0.0823916
14	rs56114132	53839864	0.00215575	0.00170873	0.00108529	0.00922767	-0.000381446	0.0711155	-0.0129143	-0.00282355	0.11822	-0.0928857	0.00474212	0.00144485	-0.0381009	-0.0382236	-0.0380648
14	rs17833004	59114447	0.00540473	0.00139329	-0.000648649	-0.0105968	-0.000737786	0.00772461	0.00778628	-0.0027235	0.0206844	-0.0423669	-0.00213414	-0.00182869	0.0222607	0.0224796	0.0223541
14	rs8021642	61628933	0.0285463	4.55751e-06	2.85872e-06	3.49635e-06	2.10058e-06	4.77222e-06	3.56189e-06	6.13225e-07	5.59585e-06	5.22091e-06	-9.43088e-07	1.93743e-06	1.02863e-06	3.86993e-06	1.71746e-06
14	rs75664388	63235809	0.0359957	-0.000865209	-0.00062692	0.0718291	1.59684e-05	-0.114721	-0.00520654	-0.00136223	-0.100648	-0.0580387	0.00965201	0.00799191	0.0402899	0.0402504	0.0400942
14	rs6573571	65264851	0.000380746	-4.84351e-06	-2.14859e-08	-8.65525e-06	-1.96469e-06	-4.21727e-06	-6.82309e-06	-3.26953e-06	-5.02777e-06	-8.0183e-06	-2.22474e-06	-3.01026e-06	-0.000368085	-0.000338374	-0.000370224
14	rs75141546	68317471	0.0187668	-0.00182706	0.00316844	0.0299085	-0.00091806	-0.0514349	-0.0396998	-0.00273679	-0.212812	0.0506074	0.00828764	0.00873688	0.0611889	0.0612141	0.0610543
14	rs7144473	71677680	0.00117967	-4.98739e-06	-2.99493e-06	-1.97176e-06	-4.53638e-06	-3.03493e-06	-2.87219e-06	-5.70618e-06	-5.94942e-06	-3.4984e-06	-5.89649e-06	-2.04267e-06	-3.88053e-06	-3.92256e-06	1.00561e-06
14	rs79939947	77162480	0.0357643	-0.00421491	-0.00101966	0.0287344	-0.00164426	0.47342	-0.00618863	-0.00437263	-0.304554	-0.0319982	0.00156208	-0.00264674	-0.0376874	-0.0381015	-0.0377178
14	rs419630	77710003	0.00579302	2.00595e-06	-7.86901e-06	-9.18895e-07	-1.97199e-06	-2.17115e-07	-1.49112e-06	1.04871e-06	-1.72869e-07	2.89827e-06	1.03416e-06	1.30887e-07	-1.46601e-06	3.41694e-06	-1.51065e-06
14	rs969071	78856318	0.0249559	1.65949e-06	-3.91422e-06	1.27574e-06	-8.98261e-07	-1.20242e-07	-6.04596e-07	-1.16161e-06	-1.93191e-07	1.8443e-06	7.89274e-07	2.22976e-06	-5.7408e-07	-1.23931e-07	2.88455e-06
14	rs72688943	79662939	0.00702299	0.0014903	-0.000140821	0.00504653	-4.01986e-05	-0.0149438	-0.0077439	-0.000146532	0.0156245	-0.0324541	0.00195926	0.000814589	0.00844844	0.0083355	0.00845476
14	rs8010482	81815011	0.00674054	0.00140486	-0.000103206	-0.00493981	-9.95343e-05	-0.0564974	-0.00813904	0.00503459	0.0203552	-0.0480991	-0.000706296	-0.000645061	-0.0368945	-0.0368081	-0.0369022
14	rs12589327	82299173	0.00100416	-0.00215422	-0.00277781	-0.0388859	0.0087822	-0.229185	-0.136204	0.00932042	0.741302	-0.352939	-0.000779682	-0.00616696	0.175497	0.177811	0.176011
14	rs2026207	84342909	0.0276102	-6.52913e-05	-1.28811e-05	-0.000539792	0.000147875	-0.00456454	-0.000487592	-9.04195e-05	-0.0196439	-0.00831439	-9.35936e-06	-1.65782e-06	0.000652402	0.000650186	0.000650108
14	rs201292636	90097941	0.0284864	-0.00317269	-0.0015737	-0.000817327	0.00114261	-0.195254	0.205813	-0.00481844	-0.0961024	-0.133777	-0.00242649	-0.0022594	0.061459	0.0620898	0.0614544
14	rs3783934	93175780	0.00101641	-1.98063e-06	-1.46856e-06	-9.86634e-07	-1.57302e-06	-1.2343e-06	-1.20063e-06	-3.92487e-06	6.68369e-08	1.37297e-06	3.05132e-07	1.03931e-06	2.36616e-06	-1.87151e-06	1.45701e-07
14	rs28590218	95262401	0.0136558	-0.00448704	-0.00132933	0.156675	0.00268435	-0.179543	-0.134743	0.000939813	0.731247	0.10519	0.0152881	-0.000551779	-0.136994	-0.136996	-0.136987
14	rs234567	97106096	0.00304558	-0.00563251	0.00622716	0.270277	0.00066591	-0.453932	0.0378799	0.0210597	-0.284777	0.749144	0.0467543	-0.00516042	-0.0610179	-0.0599166	-0.0607242
14	rs8003031	97572724	0.000304897	-0.00457463	-0.00163842	0.140058	-0.000736289	-0.240786	-0.0892519	-0.00329762	-0.367076	-0.218867	0.0355265	0.00150625	0.210157	0.209248	0.209887
14	rs1190703	102083738	0.0116373	3.35043e-07	-3.01996e-06	-1.43476e-06	2.54323e-06	-1.10922e-07	1.30245e-05	-3.89955e-07	5.49322e-06	-1.16688e-06	6.64091e-06	5.85285e-07	-2.57947e-06	-1.5314e-06	1.04734e-06
14	rs8013574	103615399	0.0242899	0.0265345	0.00673024	0.0237845	0.000148125	0.447334	0.167019	0.0531414	-0.398732	0.0520622	-0.000644838	0.0037736	-0.110284	-0.110028	-0.110266
14	rs4511459	104671696	0.00669231	0.00818718	-0.00437167	0.0326537	0.0463931	-0.460666	0.514401	0.0174077	0.90923	-0.470002	-0.00839231	0.0442391	-0.0553426	-0.0561488	-0.0553709
14	rs10083489	105055959	0.00598969	0.0112098	-9.89561e-05	0.0616368	-0.00223495	0.986285	-0.143428	-0.0127488	-0.399032	-0.40126	0.03442	0.0054112	0.00135438	0.00259405	0.00138397
14	rs4983616	105892186	0.0055475	-0.000384469	-0.00067505	0.0501155	-0.000897826	0.0262158	-0.0391809	0.00186824	-0.13276	0.013781	0.00254085	0.0039068	0.0240697	0.0236586	0.0240907
14	rs28445109	106644248	0.000581322	-0.00572479	-0.00153939	-0.0444049	-0.00226639	-0.380628	0.163299	0.0137507	0.769136	0.367211	-0.00573352	0.00685904	-0.0790259	-0.0798367	-0.0789433
15	rs2192206	23931507	0.000121436	0.00288685	-0.000852269	-0.0147555	0.00232068	-0.0339169	-0.0339221	-0.00247572	-0.215098	-0.110498	-0.00201196	-0.00185039	0.137559	0.137592	0.137439
15	rs2930579	25841236	0.0391887	-0.0051376	-0.0035655	-0.0567544	0.014081	-0.347878	0.270644	0.0664257	-0.331308	-0.37112	-0.00674599	-0.00823884	0.239529	0.24006	0.2398
15	rs8027037	26471538	0.00110826	0.000696689	0.00103506	-0.0100134	-0.00071728	-0.0464942	-0.0231752	0.00392051	-0.0698342	0.0898676	-0.000779922	-0.00138549	0.0158811	0.0161984	0.0159522
15	rs12439851	27282872	0.0164742	-0.00947982	-1.84335e-05	-0.0274805	-0.00352238	0.357257	-0.107816	-0.0131438	0.828381	-0.054855	-0.00510363	0.0124331	0.0249843	0.0237928	0.0252095
15	rs1872093	30918248	0.0295029	-4.16578e-06	-7.98394e-06	-8.55586e-06	-3.96567e-06	-7.86698e-06	-4.58279e-06	-7.96836e-06	-3.95696e-06	-6.29522e-06	-8.08481e-06	-8.74659e-06	-6.72122e-06	-7.84258e-06	-1.1743e-05
15	rs77997955	32515100	0.00574561	3.93375e-06	2.88926e-06	7.06255e-06	2.9007e-06	4.35743e-06	8.97257e-06	2.88551e-06	3.07379e-06	5.09463e-06	2.9248e-06	4.96196e-06	2.98049e-06	2.37336e-06	7.29604e-07
15	rs10162658	34808098	0.00114433	-0.00720306	0.00922193	-0.0398911	-0.00255863	0.0086185	0.0353618	-0.0055505	-0.149397	0.361094	-0.0019502	-0.00667819	0.0720327	0.0715148	0.0722661
15	rs1972832	35034741	0.00567394	-0.00207828	0.00159609	0.0376888	0.00163779	-0.0767607	0.0324349	-0.0012118	-0.0570228	0.109443	0.00302217	0.00798334	-0.0292789	-0.0294104	-0.0292177
15	rs11633488	37262529	0.00015485	-0.0044938	-0.00181949	0.00145162	-0.00211664	-0.270409	-0.121331	-0.00479069	0.696017	-0.0249338	-0.00313013	0.00396995	-0.13102	-0.131184	-0.130941
15	rs8042947	40325860	0.000369854	-0.00646408	-0.00333486	-0.0393255	-0.00127775	0.488288	-0.132937	0.00581967	-0.504823	-0.0381277	-0.00283138	0.00172115	0.145404	0.144201	0.145972
15	rs34513772	40608820	0.00128726	6.66302e-06	4.12492e-06	3.50324e-06	6.64066e-06	4.12379e-06	1.55293e-06	2.68641e-06	-0.00773518	2.65323e-06	2.37094e-06	4.59029e-06	5.38641e-06	-2.06965e-07	9.7316e-06
15	rs815093	46862641	0.00349844	-1.79913e-07	-1.66649e-07	-2.21125e-06	2.79884e-06	2.07563e-06	-3.83039e-06	-3.10441e-06	-2.62717e-06	-2.90029e-06	-2.63914e-07	-3.87372e-06	3.48016e-06	-5.21715e-07	-5.23789e-07
15	rs1496904	47614737	0.0187231	-0.00168082	-0.000987383	0.0370803	0.00283881	-0.275582	-0.0406834	-0.00513024	-0.0969594	0.0625728	-0.000393558	0.000183671	0.169924	0.170798	0.169796
15	rs1806843	50682011	0.000165831	-0.00320849	-0.000683353	-0.0114617	-0.00095477	0.0399589	-0.0619873	0.0083967	0.367821	-0.208706	-0.00462461	0.00298298	-0.0986269	-0.0986587	-0.0986734
15	rs72729205	51596556	0.0178072	-4.18404e-06	-1.88784e-06	-3.24583e-06	-4.08599e-06	-1.77578e-06	-4.73805e-06	-2.02403e-06	-4.72766e-06	-3.59486e-06	-4.22738e-06	-5.95647e-06	-1.66737e-06	-3.61852e-06	-2.68564e-06
15	rs72732966	52274483	0.00295569	8.9901e-07	4.11819e-09	3.78815e-06	-9.77801e-07	-1.90129e-06	-1.67973e-06	-2.01922e-06	-1.45881e-06	-4.86801e-06	-9.98822e-07	-1.965e-06	-1.90422e-06	-1.80156e-06	-2.2751e-06
15	rs28540201	53976581	0.000754792	-9.43342e-07	1.04556e-08	1.32643e-06	5.92042e-06	4.42861e-06	2.9592e-06	2.02637e-06	3.0738e-07	-0.00103985	1.93143e-06	-1.60049e-07	2.32884e-06	-2.16728e-06	-6.36413e-07
15	rs34400786	55689417	0.000206373	-0.0179939	0.000973572	0.0592428	-0.0069503	0.6789	-0.0682368	0.090304	-0.748266	2.39445	-0.0145588	0.0270074	-0.133118	-0.132707	-0.133321
15	rs11631896	58749348	0.0069953	-1.08361e-07	1.00159e-06	3.03226e-06	2.29814e-06	3.8369e-07	7.63754e-06	3.96596e-06	3.20475e-06	5.94531e-06	8.44921e-07	4.95296e-06	1.45886e-06	8.35671e-06	1.38113e-06
15	rs12591812	61292027	0.000531809	-0.00100563	-0.000501267	0.0357864	-0.000559453	-0.0227749	-0.0236179	0.00447405	0.0635869	-0.065025	0.00748796	0.00514823	-0.0332941	-0.0332425	-0.0333256
15	rs112338694	62487904	0.0244285	-0.00220461	0.000409425	0.0555021	-0.000104867	0.701204	0.27988	-0.00869963	-0.565402	-0.255925	-0.00911252	0.0130679	-0.0294057	-0.0306069	-0.029587
15	rs4775501	62725025	0.00129054	-0.00475982	0.00906554	0.00590241	-0.00371997	-0.0886893	-0.0636084	0.0201343	1.01576	0.0636452	-0.00772386	-0.00616547	-0.121805	-0.121795	-0.121747
15	rs8042593	66630569	0.000194599	-0.00547804	-0.00147468	-0.0357755	-0.00280245	-0.115123	-0.0954536	-0.00872766	0.277622	0.234818	-0.00732869	-0.00582307	0.0734841	0.0729724	0.0732985
15	rs11856582	68981596	4.21e-05	-0.00389365	-0.00129342	-0.00529448	-0.00258952	-0.278676	0.0199809	0.00746679	-0.367655	0.103427	0.00160799	0.00160403	0.177414	0.179085	0.177261
15	rs75840437	70113350	0.00086083	-0.00096179	-0.000358981	-0.00225696	-0.000365838	-0.0668858	-0.0275615	-0.0014516	-0.054984	0.0346932	5.67671e-05	0.000651768	0.0392298	0.0392215	0.0391615
15	rs4886820	74267320	0.00632278	-0.00119109	-0.00051826	0.0105796	-0.000662	-0.04177	0.00635481	0.0111176	0.087038	-0.083287	-0.000316455	0.00638275	-0.014869	-0.0148945	-0.0148956
15	rs74854826	74516452	0.0346569	7.78437e-06	4.72098e-06	1.71202e-06	4.29857e-06	5.49233e-07	-7.77924e-07	1.94063e-06	-1.02551e-06	3.23918e-07	-9.9653e-07	6.65534e-06	5.12999e-07	3.49789e-06	1.5409e-06
15	rs34154477	76464380	0.000177157	-0.00184483	-0.00117896	0.0627377	-0.000758954	-0.0978296	-0.0741403	-0.00188864	0.133698	0.10345	0.0173663	0.0103847	-0.104703	-0.104582	-0.104671
15	rs11855058	79310544	0.00507362	-0.00333084	0.00416905	0.0276243	0.000359747	-0.0241408	-0.0496258	-0.00507554	-0.310287	-0.139178	0.0150634	0.00227434	0.163909	0.162845	0.163885
15	rs7180708	81874958	0.000337656	-0.000962714	-0.000522997	0.00246211	6.2685e-05	0.0483399	-0.00398683	0.0029526	-0.174721	-0.0222	0.00154418	0.000766812	0.0365823	0.0363595	0.0365237
15	rs35522893	83526337	0.0173023	-7.59122e-07	9.99666e-07	3.81144e-07	5.64687e-08	6.65772e-07	-2.48393e-06	-9.2652e-07	9.11648e-07	-9.95686e-07	-5.01871e-06	-9.44172e-07	1.29706e-06	-6.94352e-07	4.19408e-07
15	rs11632747	86347848	0.0339139	7.38508e-06	1.96225e-06	4.32976e-06	2.06057e-06	6.80091e-07	5.6342e-06	6.10661e-06	-9.39443e-07	4.2415e-06	1.6531e-06	5.27511e-06	5.54139e-06	3.7252e-06	8.05732e-07
15	rs58811702	86759723	0.00824761	9.65141e-07	-2.01943e-06	-1.45388e-06	2.89074e-08	-4.92598e-06	-1.05228e-06	1.64655e-08	-7.64674e-07	-1.32151e-06	-6.00916e-06	-2.96583e-06	-1.14221e-06	-5.0234e-06	-1.58019e-07
15	rs7166186	88345483	0.00148012	-0.0133738	-0.00627682	-0.0983953	-0.00781502	-0.420342	-0.173671	-0.0241675	3.24542	0.801996	-0.0183361	-0.0131797	-0.0598239	-0.0592969	-0.0602721
15	rs369775258	91216772	7.6e-05	-0.002028	0.00279273	0.016402	-0.0010817	-0.0311148	-0.00502968	-0.00321572	0.0542505	-0.138737	0.0111913	0.0019767	0.0427963	0.0424598	0.0428206
15	rs17541518	93895634	0.0110909	-5.52748e-06	-4.11776e-06	5.94358e-07	2.19719e-07	-2.42966e-06	-2.35666e-06	-8.90272e-07	0.00487288	-0.0917114	-4.12729e-07	-5.32914e-06	-0.0532021	-0.0532975	-0.0532108
15	rs12917121	94773986	0.0301401	-1.00976e-05	8.76811e-07	-3.87412e-06	2.28451e-07	-1.41971e-06	-7.36953e-06	-1.10147e-06	-5.9839e-06	3.74054e-06	-1.04832e-07	6.19279e-07	1.94283e-07	1.2551e-08	-2.08761e-06
15	rs1378936	97831767	0.0225025	-1.25227e-05	6.57147e-06	-3.07382e-05	-4.42638e-06	-3.02931e-05	-0.000737933	-2.98256e-05	-2.1284e-05	-0.0131891	-2.72227e-05	4.36734e-06	-0.00036652	-0.000364016	-0.000365406
15	rs288404	98150546	0.000619203	-4.32861e-06	8.6912e-07	-1.53382e-06	7.12273e-07	-2.2089e-06	-2.66905e-06	2.93539e-06	-0.000221019	-1.1253e-06	-3.56332e-06	-3.68331e-07	1.19901e-05	-2.28162e-06	-1.99435e-06
15	rs72762584	98896337	0.000585277	-0.00506142	-0.000566147	0.000757125	0.00364773	-0.059533	-0.133418	-0.00986592	-0.355062	-0.158037	-0.00480045	-0.00605965	0.252687	0.253817	0.252655
15	rs8032906	100037929	5.5e-05	-0.000376311	0.000245428	-0.000427757	-0.000167442	0.00168873	-0.00660614	0.00310455	-0.0519619	0.00499103	0.00126807	-0.000231797	-0.0144661	-0.0144376	-0.0144723
15	rs8030793	100851032	0.000482353	4.23952e-05	1.59343e-05	4.10128e-05	5.20051e-06	-0.000105485	-0.00198555	9.47709e-06	4.12056e-05	-0.00145452	3.7241e-05	4.96119e-05	-0.00577139	-0.00579222	-0.00577553
15	rs2084153	102065006	0.000721339	-0.00304333	0.00293097	0.017388	-0.000614434	-0.0284993	0.00616148	-0.00407388	-0.199992	-0.154972	-0.000677404	0.00185363	0.129034	0.129743	0.129188
16	rs17198615	2353206	0.000229472	0.00992178	0.00275261	-0.0236998	-0.0025435	0.4733	-0.0080156	-0.00619845	0.231737	-0.109913	0.00335021	-0.00315748	-0.0644611	-0.0653949	-0.0643186
16	rs11860424	3116170	0.00174255	0.00683256	0.000129639	0.0975016	-0.00277541	0.196913	-0.0329592	0.00541652	-0.46583	-0.271339	0.0180263	0.00766842	0.158286	0.158059	0.158654
16	rs9925417	3579803	0.000102471	0.0095475	0.00147471	-0.0410454	0.021289	-0.303443	-0.0139199	-0.00834184	0.917697	0.445949	-0.0037953	-0.00651855	-0.0617234	-0.0604	-0.0617788
16	rs6500617	4632954	0.00652652	-0.00701611	-0.00419714	0.0372912	0.0329006	-0.120235	0.752086	-0.0106254	-0.514551	-0.317905	-0.0148538	0.0394625	0.0180037	0.0180504	0.0177561
16	rs9929581	5453179	0.00187552	-0.00660441	-0.00126177	0.0155129	-0.00368994	-0.0249709	-0.0195439	-0.0133077	0.962863	-0.199619	-0.00799765	0.000770266	0.0338731	0.0315216	0.0336913
16	rs17138992	6018604	1.6e-05	-2.08453e-06	-1.87277e-06	-5.90339e-06	-1.94652e-06	-3.36478e-06	-1.50751e-07	-3.91497e-06	5.57942e-07	-1.36206e-07	-5.17681e-06	-6.94906e-06	-3.50247e-06	-1.48211e-06	-4.74116e-07
16	rs2965916	9294496	0.00021468	-0.00388944	-0.00104376	-0.00191576	-0.0015254	-0.146487	-0.0775651	0.00112334	-0.311882	-0.220495	-0.00208965	-0.00186643	0.253024	0.252209	0.252885
16	rs71379077	10289290	0.0386314	2.94232e-06	-2.04846e-06	-1.45866e-06	1.41814e-06	-1.21498e-06	6.67726e-06	1.12878e-06	9.26193e-07	1.73129e-06	9.52743e-07	3.57244e-06	-2.16285e-07	-2.28756e-07	6.07419e-07
16	rs7192563	15127986	0.0165786	-0.00633536	-0.00262587	-0.0341816	-0.000746794	0.385693	-0.074475	0.00527763	-0.422524	-0.0700439	-0.00556216	-0.0043541	0.133587	0.13508	0.133709
16	rs215074	16082301	0.0136982	0.000373688	-0.00359082	-0.0798907	0.000365618	0.275158	0.238244	-0.00771275	-0.668519	1.11848	-0.0127951	-0.0122362	-0.0111095	-0.00824765	-0.0111711
16	rs67151977	17083311	0.0260027	0.00071448	0.00545818	0.103071	-0.00393258	0.275434	-0.14792	-0.0128333	0.636588	-0.0297735	0.0071294	0.0460438	-0.140269	-0.14011	-0.140222
16	rs1154703	21087832	0.0146197	0.00154452	0.000141446	-0.00476156	0.00143091	-0.0153989	-0.0156727	0.00069086	-0.064734	0.0287262	0.000732954	-0.000658085	0.0113449	0.0117125	0.0113183
16	rs7184972	21647343	0.0251487	1.66221e-06	6.07147e-06	4.34379e-06	2.42682e-07	-1.79366e-06	-5.52791e-07	-7.47255e-06	1.60032e-06	-1.53163e-06	4.48061e-07	7.28491e-07	-3.76251e-06	3.11598e-06	-2.52542e-06
16	rs542838478	23525118	0.000134533	-0.00708941	0.00716018	-0.0118913	0.0348894	-0.0598365	-0.105867	-0.00881913	1.24303	-0.211972	0.00883919	0.00652512	-0.0666366	-0.0675475	-0.0667284
16	rs145033849	24871533	0.0337495	2.44623e-06	3.93363e-06	4.92582e-06	4.96548e-06	4.03501e-06	2.2962e-06	5.96167e-06	3.22954e-06	8.15964e-06	3.55657e-06	5.92245e-06	4.96046e-06	4.91228e-06	1.83984e-06
16	rs11074716	25780081	0.00875028	-0.0114455	0.0057066	-0.0476853	0.0062631	1.71006	0.541354	-0.00235753	-0.69255	-0.499316	0.00711354	-0.012789	-0.140285	-0.139501	-0.140337
16	rs71384884	26603828	0.00108011	0.00374699	-0.000712155	0.00673795	0.000379092	-0.07373	-0.0233007	-0.00212792	-0.0289326	-0.00231882	0.00188289	-0.00053492	0.0518101	0.0515454	0.0518194
16	rs36108279	31870907	0.000551056	0.00491546	-0.00580002	0.087242	0.0079401	-0.430374	0.130965	-0.00633266	2.76215	-0.564078	0.0103443	0.0235095	-0.132623	-0.132727	-0.132714
16	rs1420699	48740466	0.00151422	-0.000469452	-0.0004179	-0.00274747	-0.000706318	0.0912834	0.0616697	-0.00357931	0.0564707	0.164913	-0.000271133	0.00354943	-0.082534	-0.0827089	-0.0824826
16	rs33339	52036960	0.000109778	-0.00434755	-0.000752554	-0.0211898	0.0121375	-0.0775861	-0.0575954	0.00101606	-0.330369	-0.21822	-0.0012656	-0.00378654	0.236944	0.237193	0.237018
16	rs114591416	52414307	0.00765341	0.00335082	-0.0016791	0.0253238	-0.00179379	-0.32708	-0.0428408	0.00546261	0.0937298	-0.173801	-0.00175776	0.000229506	0.162653	0.162947	0.162787
16	rs57889659	52891777	0.000879905	0.016795	0.000585638	-0.00880123	0.00201077	0.110738	-0.031378	-0.00662365	-0.296389	-0.24854	-0.00596438	-0.00149751	0.170616	0.171571	0.170891
16	rs34407727	55165167	0.031464	-4.92129e-06	-1.91187e-06	-3.77957e-06	-4.22407e-06	-3.64841e-06	-3.84857e-06	-4.11001e-06	-6.2441e-06	-2.66102e-06	-5.77536e-06	-5.67581e-06	-4.33159e-06	-6.85993e-06	-3.76916e-06
16	rs243847	55523998	0.00265086	-0.0016214	-0.000992904	0.048492	0.00136819	-0.178036	-0.0352352	0.000339551	-0.0017174	0.179635	0.00920857	0.00454275	-0.0391724	-0.0394776	-0.0391744
16	rs368644526	59784244	6.03e-05	-0.00183878	0.00674573	0.0142174	-0.000828818	0.0641977	0.0782219	-0.0014442	0.0709874	-0.134345	0.00954898	-0.00156111	-0.0321287	-0.0321803	-0.0322503
16	rs62045398	63641538	0.0191212	-2.17566e-06	-7.69299e-06	8.28804e-08	-1.74586e-06	-5.29525e-06	-3.23427e-06	-5.30013e-06	-5.22237e-06	-6.2467e-07	-3.69985e-06	-2.37497e-06	1.66049e-05	2.36248e-05	2.71669e-06
16	rs231114	64799557	1.29e-05	-0.0097021	-0.00315677	0.161777	-0.00782128	2.07264	-0.216626	-0.00987767	-0.789207	0.437578	-0.0167413	0.0322321	-0.0821795	-0.083425	-0.0821025
16	rs12448207	66632385	0.00753821	-0.00197372	-0.000406242	-0.0148278	0.00886425	0.262987	-0.0141505	0.0111058	-0.060682	-0.0782141	-0.00275257	-0.00218953	-0.0136236	-0.0136147	-0.0136181
16	rs72789237	69146172	0.00012382	-0.00185423	0.00103336	0.0194684	-0.000533003	-0.0289654	-0.0281935	-0.00228826	-0.162668	-0.115442	0.0126039	0.000684531	0.098172	0.0987204	0.0981252
16	rs6420387	73303213	0.000398507	0.00508615	-0.00164162	-0.00808804	0.00194791	-0.145534	-0.0944102	0.00983059	0.286944	-0.158158	-0.00661875	0.00505876	0.135721	0.136926	0.135704
16	rs59001735	74877510	0.0134128	6.14076e-07	-3.12397e-06	6.056e-07	1.13038e-06	-0.00152444	3.24704e-07	4.0264e-06	-2.77171e-06	1.80934e-05	-1.28605e-06	1.6607e-06	-0.000994422	-0.00101363	-0.00100377
16	rs11861339	78094390	0.0341314	-0.000702551	0.00169977	0.0177119	-0.000338894	-0.00938533	0.0158796	0.00161207	-0.0799626	-0.00156818	0.0088917	0.00192148	-0.00755741	-0.00751676	-0.00759486
16	rs7192392	78932378	0.000962278	3.40754e-06	-4.68658e-06	2.47631e-06	3.85062e-06	-1.43064e-06	-6.06394e-06	-5.02625e-06	-7.41348e-06	8.82937e-07	2.79272e-06	-3.41202e-06	-2.82816e-06	-1.44307e-06	1.7575e-06
16	rs1394568	78950741	0.00731279	0.0277205	-0.00175812	-0.0401125	-0.00322378	0.112622	-0.0329136	-0.00930226	0.694171	-0.195129	-0.00734474	-0.00106276	0.0136395	0.0130102	0.0137292
16	rs4352060	79756326	0.00666518	-0.000277957	-0.00697448	0.46397	0.0143716	0.442914	-0.200553	-0.0233144	1.61152	-0.189777	0.0454369	0.0145364	-0.140087	-0.139969	-0.140026
16	rs4889293	81292730	0.00151274	-0.00375736	-0.00151303	-0.0259123	-0.000272857	-0.0447092	0.0772432	-0.00488643	-0.210017	-0.06948	-0.00520759	-0.00431246	0.124299	0.124238	0.124484
16	rs11644303	83649575	0.0137313	5.72373e-06	3.65765e-06	5.40732e-06	3.67978e-06	2.62249e-05	1.1646e-06	3.31392e-06	1.44412e-06	-0.0141727	3.21838e-06	1.87729e-06	-0.00583934	-0.00591041	-0.00584105
16	rs72806623	84474170	0.000107404	1.80022e-07	2.15994e-06	3.29331e-06	-1.94328e-06	2.34046e-06	4.621e-06	1.11318e-06	7.29677e-07	-8.79081e-08	9.59611e-07	1.98042e-06	6.54232e-07	2.76801e-06	-2.40956e-06
16	rs55845372	86606321	0.00240474	1.97351e-06	-5.73632e-06	-9.96661e-07	-1.8974e-06	-2.11542e-06	1.54525e-06	-4.04732e-06	-0.0423896	3.11761e-06	-1.02116e-06	2.8838e-06	-0.00067206	-0.000693352	-0.000681707
16	rs11117275	87503925	0.0197123	-7.7387e-06	-7.77261e-07	-9.08985e-07	-3.43149e-06	2.16249e-07	-7.21572e-06	-2.06059e-06	5.40138e-06	-2.04812e-06	-6.1008e-06	-8.75385e-07	-5.25144e-06	-4.13777e-06	-5.89233e-06
16	rs112422078	89077585	6.14e-05	-0.00231179	-0.00105002	0.0465948	-0.0014145	0.161759	0.00750651	-0.00344852	-0.272248	-0.110367	0.0108714	0.0127734	0.0492838	0.049354	0.0493009
16	rs61303935	89378219	0.00185588	2.86518e-06	1.55458e-06	4.25996e-06	2.98787e-06	-2.48176e-07	5.14162e-06	6.85766e-06	-0.000893734	-5.22559e-07	9.93423e-07	2.97934e-06	-0.000136502	-0.000134531	-0.000130652
17	rs12940897	192138	0.00479673	-0.00129539	-0.00123235	0.0731062	-0.00316584	-0.319667	-0.145665	0.00637286	-0.506339	0.779059	0.00696507	0.00486428	0.0631879	0.0631147	0.0632307
17	rs2317465	2878222	0.013956	0.000930657	-3.08599e-05	-0.0062587	-0.000710146	-0.106117	-0.0118476	0.0232752	-0.0185712	-0.0707326	-0.000537923	-0.000464828	0.0680185	0.0679833	0.0681753
17	rs9908625	2974548	0.00836344	4.98134e-07	1.69765e-06	2.74972e-05	-2.24586e-06	1.18307e-06	2.10665e-06	-2.37129e-06	-1.25784e-06	-1.45238e-06	2.0243e-06	3.42157e-06	1.76537e-05	5.00917e-05	1.52624e-06
17	rs2716921	5515098	8.79e-05	0.000105045	-0.00125316	0.0076682	-0.00179991	-0.0482007	-0.0644719	-0.00473513	-0.114988	-0.0245567	0.0180065	0.00415218	0.101454	0.101369	0.101458
17	rs62053930	6036591	0.00257005	-4.23521e-06	-1.06245e-06	-4.27986e-06	-1.26623e-07	-5.26715e-06	-6.70843e-08	-3.99802e-06	-3.16386e-06	-5.60819e-06	-9.7118e-07	-3.83126e-06	-8.16898e-06	-4.00998e-06	-3.09069e-06
17	rs11656582	8864773	0.00287693	4.63852e-06	1.09127e-06	4.97484e-06	-2.98314e-10	1.94315e-06	4.00379e-06	6.90333e-06	3.99674e-06	3.52303e-06	1.03319e-06	1.77191e-06	-4.93928e-07	1.05952e-06	1.04628e-07
17	rs17742395	9098161	0.000155638	-0.00340101	-0.00153142	-0.0221763	5.43598e-05	-0.21052	-0.0452451	0.00155095	-0.280152	-0.0853155	-0.00349302	-0.00140895	0.218399	0.21834	0.218491
17	rs66464557	13072473	0.000316286	0.00881997	-0.0004488	0.00852636	-0.000316821	-0.0201862	-0.00445927	-0.000655726	0.0511241	-0.0158529	-0.000532475	-0.000696683	-0.00282426	-0.00296955	-0.00285756
17	rs1003060	13997462	0.00390108	6.52159e-07	-1.46338e-06	-5.64025e-07	-5.74859e-07	-2.00982e-06	-2.58204e-06	-1.44367e-06	-1.15322e-06	1.31407e-06	-2.21262e-06	8.6458e-07	-2.01304e-06	-4.19466e-07	-3.25585e-07
17	rs200833160	18544542	0.000402569	0.00919271	-0.000405673	-0.0256245	0.000138692	-0.0876108	-0.0218329	0.0154537	0.325745	-0.143445	-0.00435616	-0.00388871	0.0381908	0.0380229	0.0381985
17	rs36086904	20909709	0.00089422	-0.0373685	-0.00493805	0.227244	-0.0155845	-0.773816	2.60123	0.173702	-0.738111	0.0108652	0.0468379	0.0832707	-0.0851817	-0.0845757	-0.085714
17	rs73276127	30073703	0.00287209	-2.95931e-06	3.23002e-07	2.95482e-06	-3.22453e-06	2.71093e-06	-9.43219e-07	-4.74538e-07	4.40057e-07	2.99054e-06	7.71666e-07	1.04166e-06	-2.19476e-06	9.27146e-07	-9.88184e-07
17	rs17182658	30549444	0.000138211	-0.00520854	-0.00137187	-0.0156161	0.00149922	-0.283801	-0.0268515	-0.0124516	-0.501908	1.14758	0.0073458	-0.00907614	-0.0164757	-0.0169952	-0.0164946
17	rs29013	31262083	0.00149931	-9.59277e-07	3.98751e-06	-1.91294e-06	1.05743e-06	1.43678e-06	2.30444e-07	6.92483e-06	3.89289e-06	2.16313e-06	5.26881e-06	-1.62698e-06	4.69915e-06	-3.24705e-06	-1.94756e-07
17	rs169427	31989867	0.00142753	-0.00156194	-0.00273043	0.0186551	-0.000502642	-0.37132	0.365995	-0.000395473	-0.497326	0.286498	0.00478922	0.00846557	-0.0104191	-0.0107066	-0.0104235
17	rs4795873	32466711	0.00307541	1.23626e-07	-1.90041e-06	-3.86451e-06	-3.64847e-06	9.40767e-07	-2.25115e-06	-2.09952e-06	-1.86718e-06	-1.91198e-06	2.90012e-07	-3.7852e-06	-2.85063e-06	1.41201e-06	-6.38014e-07
17	rs11080359	34082253	0.000142006	-2.7845e-06	-4.45446e-06	3.07075e-07	-3.83299e-06	1.92507e-06	1.06695e-06	8.98581e-09	6.14724e-07	1.14612e-06	-3.32003e-06	-1.99625e-06	8.56468e-07	-2.52942e-06	-5.9864e-06
17	rs1734970	34298291	0.00258048	0.0264971	-0.00059187	0.112639	-0.00228969	-0.0313542	0.244618	-0.0086403	-0.108601	-0.0201436	0.0144383	-0.00229719	-0.0366929	-0.0377474	-0.0366472
17	rs8182370	43316613	0.0112578	-8.01781e-07	-4.26864e-06	4.91825e-06	-3.13457e-06	2.492e-05	-1.88011e-06	-1.47365e-06	-1.77023e-06	2.26018e-06	-1.74254e-06	-7.83934e-07	-9.3686e-07	1.78676e-07	-1.48386e-06
17	rs78545831	45079334	0.0017563	-0.00170547	-0.000994274	0.0293	-0.0008721	0.0292959	-0.0499724	0.00603465	-0.197628	-0.0205611	0.0156394	0.0193383	-0.0877628	-0.0873494	-0.0877788
17	rs190825568	45612842	0.038741	-0.000868556	-0.000178396	-0.00268076	0.00111334	0.00980525	-0.00354013	-0.00129244	-0.0554539	0.00980845	-0.000842415	0.00112764	-0.0594875	-0.0593286	-0.0594771
17	rs12452190	47211658	0.000535751	2.33759e-06	3.03648e-06	8.19869e-07	2.9674e-06	1.0033e-06	4.94297e-06	7.6581e-06	6.11575e-06	2.43977e-06	3.68909e-06	2.96463e-06	7.8914e-06	8.60274e-06	7.52456e-06
17	rs34445019	48873547	0.00758403	1.19653e-07	-1.81139e-06	-4.93757e-06	-7.69069e-09	1.71866e-06	-8.85237e-07	-3.58343e-06	-2.89963e-06	1.96371e-07	-2.86579e-06	-3.0495e-06	-0.00010357	-0.000105798	-9.9435e-05
17	rs142795777	50871755	0.00212023	0.00296808	-0.000709353	-0.00177135	7.61936e-05	-0.183079	0.159771	-0.00390189	-0.188863	-0.135927	-0.00130094	0.0017104	0.0981242	0.0976836	0.0979782
17	rs12949262	54015523	0.000414292	0.00412198	0.00418808	0.00390827	-0.00127928	0.104125	-0.040815	-0.00202482	0.0185435	-0.164405	0.000133496	0.000471729	0.0543702	0.0543254	0.0543849
17	rs74364822	55673857	0.00127008	-0.00329695	0.000691842	-0.00849062	-0.00159935	0.129295	-0.18199	-0.00538995	-0.105681	-0.208733	-0.00482126	-0.00447269	0.167387	0.166805	0.167292
17	rs12950095	56127863	0.000519137	-0.00600345	-0.00940085	1.56875	-0.0260986	1.41891	-0.53975	-0.0315262	-0.687047	0.264728	0.120531	0.242174	-0.18267	-0.183256	-0.182704
17	rs56391935	63123388	0.0451975	-0.000229859	5.92923e-05	0.00334774	-1.03561e-06	-0.028184	-0.00185415	0.000323245	-0.035934	0.00298711	0.000294694	0.00108431	0.00363829	0.00364235	0.00363854
17	rs62063370	64017913	0.0190213	0.00235229	-0.000488198	-0.00312376	-0.000466032	-0.0491506	-0.016349	-0.000291213	-0.0580149	0.0391991	-0.00126033	0.000583709	0.0246972	0.0247317	0.0247114
17	rs2949943	65497378	0.048725	-0.0036737	0.00114401	-0.0225703	-0.00338694	-0.273036	-0.129539	-0.00561761	-0.308213	-0.193076	-0.00708774	-0.0038737	0.324585	0.328156	0.324481
17	rs6501742	66789988	0.0146324	-0.000318484	-0.000119403	-0.00165415	-0.000104037	-0.017067	0.000479147	-0.000481464	-0.125158	0.00371057	-0.000457095	-0.000226155	-0.0118403	-0.0119489	-0.0118417
17	rs2193054	70025809	0.000472812	0.0207104	-0.00682444	0.444277	-0.00946914	1.7499	-0.347406	0.163737	-0.00803793	-0.799814	0.138204	0.170278	-0.159174	-0.159005	-0.15923
17	rs62065687	72266922	0.00184262	0.0195995	0.00342942	0.0328281	0.00496519	0.149049	-0.174276	-0.00855563	-0.12056	-0.277177	-0.00138041	-0.0051408	0.213021	0.213716	0.2129
17	rs62078341	75211868	0.00296579	-0.00203986	-0.00203339	-0.00578724	0.00139856	0.113703	-0.0625851	0.00246995	-0.339033	-0.16578	-0.00517168	-0.00415752	0.18002	0.178545	0.17984
17	rs8070620	75657569	0.000616596	0.00324785	0.00117444	0.00744198	-0.000419828	0.0254253	0.00297807	-0.000839149	-0.0797389	-0.0483689	0.00336657	-0.000728318	0.0292443	0.0287174	0.0291812
17	rs595711	76491309	0.0102229	0.00514432	-0.000126712	-0.00394281	-0.000302675	-0.0291605	-0.0119751	0.00395213	0.00370967	-0.0377498	-0.000469573	-0.000595794	0.0233345	0.0232814	0.0233204
17	rs8069962	78766464	0.0408854	0.0290529	0.0186015	-0.00121124	-0.00334315	0.849793	-0.213555	0.00250753	0.00921691	1.57735	0.0384412	-0.00740631	-0.166678	-0.16672	-0.166709
17	rs6502097	80286179	0.000167575	-5.14377e-06	-4.59159e-06	-3.19425e-06	-3.03334e-06	-7.78902e-06	-2.69089e-06	-3.41384e-06	-4.42492e-06	-1.92313e-06	-6.22119e-06	-5.35991e-07	1.36784e-06	3.30443e-06	-6.90299e-07
17	rs35798026	81071436	0.00225479	-3.62052e-06	-1.82744e-06	-6.28672e-07	-4.57793e-06	-1.70305e-06	-3.15252e-06	-4.97823e-06	-6.94903e-06	-9.6552e-09	-1.00955e-06	-1.69341e-07	-1.61189e-06	-1.19695e-06	-4.71364e-06
18	rs6505933	1505590	0.000353653	-0.00107561	0.000263632	-0.00268679	0.000840887	-0.154408	-0.0123494	0.00162278	0.0239331	-0.0959943	0.0090901	-0.00164306	0.0805484	0.0800832	0.0805048
18	rs72866220	2085083	0.000419388	-4.9431e-06	-2.05458e-06	-4.32903e-06	-4.90059e-06	-2.68063e-06	9.75298e-07	-2.9624e-06	-1.0415e-06	1.19417e-06	-2.32776e-06	-4.02756e-06	-3.40176e-06	1.43657e-06	-3.49588e-06
18	rs7242554	2394862	0.0288286	-0.207423	-0.00863373	-0.207428	-0.0228857	-0.856146	-0.547049	-0.0762265	-0.467558	-0.856172	0.0558231	-0.207426	-0.188623	-0.18868	-0.188503
18	rs12456121	4381357	0.0229875	2.08999e-06	1.49522e-06	-6.26705e-06	-4.48772e-06	-4.92599e-06	-2.21748e-06	2.74937e-07	-0.0340316	-2.22292e-06	-6.27046e-06	-5.08044e-07	0.000114437	0.000130768	0.000128064
18	rs292347	5132226	0.00637182	0.00418761	9.68541e-05	0.101874	-0.00182534	-0.25771	0.0162491	-0.00168385	-0.372361	0.286802	0.0133872	0.0158402	0.000827681	0.000416341	0.000837937
18	rs79523759	5620304	8.62e-05	-0.0041472	0.00776221	0.043537	-0.00144286	0.303918	-0.0181521	-0.00601221	0.249808	0.0526675	-0.00560812	0.0107053	-0.0963884	-0.0964805	-0.0963977
18	rs78310559	7341295	0.0078329	-0.00121389	-0.000234414	0.0157644	-0.000349818	-0.066476	-0.0091895	-0.00187059	-0.12887	-0.0534466	0.00166048	0.00197264	0.071285	0.0715812	0.0713226
18	rs16952002	7507911	0.0276669	3.33926e-06	4.03891e-06	1.39666e-05	5.90622e-06	5.40321e-06	1.00528e-06	5.10121e-06	7.11637e-06	5.88037e-06	2.5964e-06	-1.02256e-06	1.49748e-06	3.48021e-06	5.62286e-07
18	rs1296005	8061244	0.000684863	-0.0113494	0.0177507	-0.0617107	-0.00612143	-0.0161333	-0.0602473	-0.0131737	0.525619	-0.447318	-0.0151025	-0.00109771	0.284908	0.28583	0.284728
18	rs72882932	12713568	0.0268163	0.000241659	0.000641264	-0.0158294	-0.00129681	-0.302827	0.0220297	0.00655645	-0.245914	-0.0248311	-0.000523466	-0.00289958	0.173586	0.17262	0.17353
18	rs144018821	19588264	0.0251018	0.00325837	-0.00118998	0.177678	0.00188535	0.30731	-0.0636127	-0.0141445	-0.536537	0.392935	0.00633713	0.0231754	-0.156565	-0.15661	-0.156572
18	rs66952120	23046504	0.0242724	-0.000562184	-0.00155441	0.0489059	-0.00179932	-0.112759	-0.0884022	3.71924e-05	-0.205232	0.218351	-0.00420214	0.00240728	0.0807001	0.0807542	0.0805425
18	rs2105690	23324715	0.0338398	-0.0020507	-0.00161741	0.110107	-0.0014346	0.234086	0.0996516	0.0104775	-0.4286	-0.234075	0.0172243	0.0229922	-0.0765769	-0.0766393	-0.0766687
18	rs12958156	26932509	0.000699252	-1.26797e-06	8.62914e-07	4.65649e-06	4.56956e-06	3.85255e-07	1.68927e-06	-4.26303e-06	-1.17943e-07	1.6486e-06	-3.22048e-07	1.57837e-06	1.55278e-06	-1.60719e-06	3.47948e-06
18	rs72918857	28488681	0.0406967	-0.00197431	-0.0012763	-0.0256973	-0.0017032	-0.0167693	0.00994948	-0.0046483	-0.225104	0.140138	-0.00568471	-0.00360366	0.076049	0.0752043	0.0761197
18	rs7230445	29321794	0.000452688	-0.00442049	-0.00255493	-0.030682	-0.00299867	-0.140348	-0.0409938	-0.00851549	0.545671	-0.281521	-0.00616621	-0.00258642	0.121571	0.122573	0.121605
18	rs12967132	31720928	0.0352644	0.0104611	-0.00681309	0.629839	-0.00892729	-0.497015	0.273024	0.0120849	1.30157	-0.403281	0.0066603	0.0707881	-0.128576	-0.129587	-0.128387
18	rs9962185	34019486	0.00104848	-1.79492e-06	-3.50344e-06	-9.91764e-07	1.00008e-06	-3.96578e-06	-2.69031e-06	-1.15586e-06	-2.99842e-08	1.96411e-06	3.23037e-06	1.04366e-06	1.04388e-07	-2.71413e-06	-4.99547e-06
18	rs9959618	35233241	0.00291215	-3.54915e-06	9.56868e-07	1.08703e-07	-1.83446e-06	-6.78287e-07	-9.45285e-07	-2.95244e-06	-9.91131e-08	1.22114e-06	1.05886e-06	-5.07765e-06	9.76586e-07	3.95636e-06	-1.88647e-06
18	rs7244350	39345891	0.0145577	1.59747e-06	1.9475e-06	5.48073e-06	8.94489e-06	2.29726e-06	4.24906e-06	2.86908e-06	4.07157e-06	1.27198e-06	2.02897e-06	8.00141e-06	-0.00826581	-0.00826822	-0.00826734
18	rs2852749	42231196	0.000456759	4.89505e-06	1.81613e-06	9.44288e-07	-2.89699e-06	6.96076e-07	4.27858e-06	1.97654e-06	1.57044e-06	2.01813e-06	1.44835e-07	1.27948e-07	4.89823e-06	-1.01708e-06	2.45011e-07
18	rs529287413	44072074	0.0100095	-0.00259701	-0.00353088	0.211642	-0.00379852	-0.393264	-0.083925	-0.0118647	-0.372073	-0.30249	0.0364502	0.0224083	0.241715	0.241213	0.24154
18	rs571449	44165341	0.0010316	0.00573253	-0.0018885	0.108651	-2.47925e-05	-0.314588	-0.133821	-0.00926518	-0.268322	-0.331694	0.00122344	0.0320674	0.276776	0.278929	0.27708
18	rs17716413	47632490	0.00031885	-0.00263204	-0.00156803	-0.0190427	-0.00121212	0.124076	0.0894461	-0.00625277	-0.273174	-0.232831	-0.00448096	-0.00427986	0.125137	0.125085	0.124881
18	rs11663026	48739575	0.00122053	4.87512e-06	1.93158e-06	3.93389e-06	2.89241e-06	-1.71345e-06	6.84793e-06	5.85103e-06	2.76688e-06	9.22606e-07	9.14959e-07	5.89994e-06	5.5308e-06	1.30897e-06	3.52928e-06
18	rs62099720	54240435	0.0079807	0.0109496	-0.00121681	0.00106887	-0.00209132	-0.0162864	-0.216384	-0.00310001	0.0702045	0.27913	-0.00595356	-0.00255374	0.0669989	0.0676218	0.0669779
18	rs1217560	55090993	0.00121081	-0.000274558	0.000333543	-0.00256637	-0.000226837	-0.0396849	0.00115336	0.00162317	-0.0460237	-0.0316892	-0.000445909	-0.000165806	0.0246294	0.0246297	0.0246166
18	rs78143293	57672335	0.000103736	-0.000330527	-0.000125516	0.00108571	-6.08679e-05	-0.0232272	0.0112447	-0.000286568	-0.0521579	-0.0102311	-0.000287598	-5.18473e-05	0.00867944	0.0086115	0.0086892
18	rs77170644	59201628	0.00072096	-1.97765e-06	1.00678e-06	-4.74196e-07	2.92159e-06	3.90556e-06	-7.86458e-08	1.59979e-06	7.56293e-06	2.20023e-06	4.84741e-06	1.9315e-06	-2.54535e-07	1.71856e-06	3.70233e-06
18	rs56832061	59685520	0.00886308	-3.94809e-06	-2.88744e-06	-3.23882e-06	-4.95592e-06	-2.46205e-06	2.76559e-08	-1.18395e-06	1.3134e-06	-1.02407e-06	-4.13058e-06	-9.71777e-07	1.5705e-06	-2.4742e-06	2.51682e-06
18	rs17676949	60785638	0.00590854	1.72731e-06	-5.0446e-06	-4.69264e-06	-2.10931e-06	7.12797e-06	-7.75079e-06	-5.70871e-06	-1.13163e-06	-5.74542e-06	-2.18134e-06	-6.11092e-06	-5.32622e-07	-5.62111e-07	-4.95216e-07
18	rs10164172	61129899	0.000404578	-0.000492815	-0.000489932	-0.00764904	0.000511848	0.0557734	-0.00597822	-0.00167826	-0.104658	-0.0778278	-0.00152314	-0.0010243	0.0377956	0.0375658	0.0377884
18	rs9946191	62110066	5.76e-05	-3.87269e-06	-4.92076e-06	-3.28132e-06	-4.85221e-06	-5.9228e-06	-4.12113e-06	1.01666e-06	-1.76633e-06	-4.94228e-06	9.25203e-07	-1.98284e-06	-4.85036e-06	-1.92622e-06	-5.80362e-06
18	rs11151862	71091655	0.0112401	1.53532e-06	4.00676e-06	2.84912e-06	-9.04613e-07	1.8898e-05	1.08765e-06	3.72753e-06	-2.38191e-06	1.99427e-06	-5.64411e-07	-3.30547e-07	5.86038e-06	1.63449e-06	-3.66317e-06
18	rs7226689	71478723	0.000978582	0.00284317	-0.00426877	-0.0581183	-0.00133085	0.877361	0.295109	0.101864	0.995541	-0.590183	0.0330975	-0.0134803	0.038472	0.0355697	0.0390173
18	rs7230550	71690530	0.00260325	-0.0126461	0.0145267	0.0227358	0.0321719	-0.0612466	0.289644	-0.0182645	0.958045	-0.270001	-0.014708	-0.00929033	0.0719639	0.0745745	0.0725541
18	rs879754	73557487	0.00081424	-0.00335722	0.00318594	-0.0152441	-0.000465837	-0.0498269	-0.054842	-0.00562	0.0126777	0.175533	-0.00378809	-0.00388584	0.048899	0.0489698	0.048745
18	rs71354493	73951977	0.00839829	3.89395e-06	2.9314e-06	2.40415e-06	5.58788e-06	6.36047e-06	2.04657e-06	8.14705e-06	6.63461e-06	2.90121e-06	4.9409e-06	5.96252e-06	4.10005e-06	3.12181e-06	6.01266e-06
18	rs17651033	74471229	0.000138825	-0.0123106	0.00326424	-0.0721911	-0.00355173	-0.0296122	0.155312	-0.000704756	-0.510648	1.22143	0.0101171	-0.0101334	0.0586022	0.0591258	0.0584782
18	rs2941793	76454866	0.00476762	-0.00426243	0.000745982	0.0299303	-0.00237681	-0.341491	-0.0546046	0.0117463	0.555938	-0.196979	-0.00395761	0.00137735	0.0594766	0.0593249	0.0597194
18	rs12455437	76569813	0.0166985	-0.00060175	-0.000455954	-0.0140808	-0.000938795	-0.204749	-0.0502884	0.000438699	-0.241262	0.0453627	-0.00273547	-0.00223899	-0.105249	-0.10526	-0.105254
19	rs35809223	363690	0.0148275	0.00188072	0.0014146	-0.0197876	-0.00122341	-0.16031	-0.0317588	-0.00370669	-0.0779873	-0.0470512	-0.00234176	-0.00100872	0.137729	0.138018	0.137636
19	rs186019555	590323	0.000214599	7.77909e-07	2.00259e-06	-1.51445e-06	5.04871e-07	-9.46362e-07	1.78623e-06	-1.41239e-06	-3.25e-06	3.94059e-07	-8.87223e-07	3.05039e-06	-2.89033e-06	1.11442e-06	-1.93974e-06
19	rs12981802	830538	0.00915294	0.00218315	0.000258423	-0.0118854	-0.000665817	0.107969	-0.0258519	-0.00224212	0.0763388	-0.11862	0.00165983	-0.00165872	-0.0126283	-0.013056	-0.0126884
19	rs2656861	1528780	0.00070077	2.61777e-06	-3.61577e-06	-3.51915e-06	-2.15136e-06	3.24076e-06	-3.7117e-06	-2.44101e-07	1.79134e-06	-4.69409e-06	3.93721e-06	-1.58112e-06	4.20692e-06	-1.8325e-06	-1.47877e-07
19	rs4807016	5258490	0.0267225	-1.68984e-05	-2.27869e-05	-6.60066e-06	8.31072e-06	-0.00220198	-2.3001e-05	-1.89114e-05	-0.0249464	-0.00906923	6.85514e-06	-1.78524e-05	-2.14366e-05	-1.97309e-05	-1.93196e-05
19	rs8100105	5372396	0.0431145	-0.000543362	-0.00024238	-0.00384813	0.00145848	-0.0453397	0.0100618	-0.000503674	0.0203676	-0.0391268	0.000441184	-0.000574708	0.00456259	0.00444109	0.00455013
19	rs62106648	6362787	0.0174227	5.94441e-06	-3.16071e-06	-4.90083e-05	1.8321e-06	-0.00366766	-0.0182995	-2.6075e-06	-0.0102643	-0.00228758	2.12553e-05	6.17048e-06	-5.30218e-05	-5.32848e-05	-5.18434e-05
19	rs12710097	6806392	0.000300761	4.94638e-06	6.94505e-07	3.63053e-06	3.66216e-06	4.72073e-06	4.20951e-07	-2.07542e-06	2.60859e-06	-7.04676e-08	-6.2387e-07	6.67656e-07	3.55716e-06	5.35688e-06	4.32039e-07
19	rs17842117	11059180	0.00464589	-0.00290992	-0.00145912	-0.0196428	-0.00132695	0.510035	0.247374	-0.00363742	-0.122503	-0.178056	-0.00248046	-0.00161006	-0.0915641	-0.0915049	-0.0915616
19	rs10425651	13589472	0.00579459	0.00011899	0.000781765	0.00685729	-0.000204682	-0.0365704	-0.0161702	-0.000362446	0.010897	-0.0319946	0.00157018	0.00186733	0.0126316	0.0125189	0.0126084
19	rs11880905	17140297	0.00331301	-0.000614714	-0.000189132	-0.00365054	0.00121148	-0.0514694	-0.0193798	0.00430903	0.060105	-0.0361729	-0.0010053	-0.000602721	0.0160486	0.0045654	0.00483918
19	rs62107002	20203001	0.000849136	-0.00145375	-0.000775845	-0.00972381	-0.000456666	-0.00429838	-0.0287205	-0.00297342	-0.161939	0.106824	0.00277813	-0.00183756	0.0318639	0.0315848	0.0317056
19	rs10413846	20962570	0.00979137	-0.00589767	-0.00165235	-0.0306641	-0.00238362	0.00963592	0.0104094	-0.0119347	-0.292461	-0.154379	-0.00590735	-0.00119859	0.193721	0.194364	0.193756
19	rs75977167	21664201	0.0112779	-0.00975347	0.0162225	0.11642	-0.00489457	-0.259278	0.245519	-0.00392996	-0.124588	0.123518	0.0550336	-0.00555065	0.0864775	0.0862852	0.08631
19	rs28772638	22760863	0.00217501	0.00621787	-0.00081771	0.0490853	0.000848614	0.0769742	0.105038	0.000602507	-0.0968605	-0.179976	0.00461523	0.00693738	-0.0168246	-0.0168178	-0.0168546
19	rs17543634	31214566	0.00262046	-0.00207697	-0.000633968	0.0616621	-0.00100491	-0.152627	0.0344313	-0.00284003	0.0548687	0.0777343	0.00701954	0.00872928	-0.0364459	-0.0363623	-0.0364571
19	rs12461253	31769763	0.012146	-0.0121499	0.0209381	0.290009	-0.00443683	1.3952	-0.25956	-0.00855293	-0.7036	-0.525686	0.0387122	0.0169994	0.130831	0.130378	0.13052
19	rs2867737	32443304	0.0450188	0.0215124	-0.0061481	0.318963	-0.00725353	0.129752	0.168429	-0.0149489	-0.197158	0.805688	0.0792982	0.0797884	-0.148233	-0.148198	-0.148157
19	rs199547795	34623425	0.0188198	0.0574865	0.00369408	0.677873	-0.0136186	0.738836	-0.436005	-0.0455132	-1.09451	-0.953587	0.25283	0.0848745	-0.181103	-0.180929	-0.180974
19	rs74172734	35930133	0.0069763	-0.00213987	-0.000334749	-0.0161007	-0.000289624	-0.0219362	0.0588617	0.00412887	-0.22613	-0.039327	-0.00275364	-0.000909982	0.0860347	0.0868344	0.085988
19	rs3745277	41531915	0.0103314	-0.00130761	-0.000817753	-0.00300959	-0.00131556	-0.121148	0.03947	0.0178447	-0.197561	-0.114027	-0.00201326	0.00203454	0.126221	0.125086	0.126481
19	rs546241953	50603775	0.0103499	-0.00224611	-0.0015441	-0.0272494	0.00181949	-0.139332	-0.0488876	-0.00380861	-0.280343	-0.00726907	-0.00435256	-0.0031752	0.191083	0.193192	0.191138
19	rs8108845	51381083	0.0101771	-0.0162558	-0.0161256	-0.0166082	-0.0160919	-0.0186376	-0.0138701	-0.0164534	-0.0679128	-0.0430074	-0.0157261	-0.0159729	-0.000903448	-0.000877568	-0.000156047
19	rs12150982	52381862	0.00800286	2.40553e-06	1.89123e-06	7.87935e-06	-3.50855e-06	2.58675e-07	3.98448e-06	2.48595e-06	4.02854e-06	2.96356e-06	1.5714e-06	-3.85904e-06	7.71839e-06	3.22235e-06	3.24752e-06
19	rs11881878	52711138	0.747813	-1.48633e-06	9.94056e-07	9.25727e-07	6.11908e-07	1.74912e-06	6.81488e-07	2.86398e-06	-0.00616106	-1.5735e-07	2.11745e-07	-1.59538e-06	7.42271e-07	1.22737e-06	-3.90246e-06
19	rs11084179	53212814	0.0227283	0.14548	0.000722949	-0.0476952	-0.00501651	-0.43943	0.0734223	0.0267018	1.74608	-0.272274	0.00598232	-0.00845415	-0.0563399	-0.0580665	-0.0561543
19	rs6509798	54092250	0.0112803	-2.09667e-06	-1.08618e-05	-6.01212e-06	-3.96777e-06	-1.07561e-05	-3.94474e-06	-6.23984e-06	-4.86475e-06	-5.87041e-06	-4.18491e-06	-3.94414e-06	-3.906e-06	-3.16203e-06	-5.71054e-06
19	rs10425697	54189967	0.0154121	-0.0011934	-0.00140964	0.124812	-0.00156347	-0.412851	-0.047478	-0.00532653	0.725037	-0.287951	0.0154469	0.0186048	0.0188878	0.0187691	0.018843
19	rs113950900	56418914	0.00076778	0.0105021	-0.0015722	0.0321964	-0.00147351	-0.194335	-0.0477972	-0.00535248	0.241637	0.241637	0.00620914	0.00293648	-0.120489	-0.120486	-0.120491
20	rs6045210	1865093	0.00233142	2.29551e-06	3.39685e-07	-2.14401e-07	-7.23863e-07	3.89285e-06	-9.16276e-07	1.51878e-06	-3.7795e-07	1.66141e-06	-2.78078e-06	1.32945e-06	8.2414e-07	1.73732e-06	3.79876e-06
20	rs2422682	1999539	0.0028927	-0.00386855	0.00954519	0.0859314	-6.55719e-05	-0.12407	-0.0602433	0.0232859	0.0986227	0.0823898	0.0343168	0.0155028	-0.10595	-0.105769	-0.105947
20	rs3827074	2734685	0.00146137	-9.71282e-07	-1.99673e-06	-5.03354e-06	-4.90205e-06	-1.65963e-06	2.38721e-06	2.00437e-06	-7.333e-07	4.80075e-07	-3.94658e-06	-2.07796e-06	-2.92015e-06	-1.13915e-06	4.94372e-07
20	rs6051382	2760561	6.32e-05	0.000184563	0.000141462	0.00867606	-0.00020061	0.00226438	0.0117641	-0.0009593	-0.0682027	0.0158193	0.00146569	0.0011482	0.00219898	0.00232435	0.00219195
20	rs555502	2846397	0.0133026	0.00801563	-0.00104204	-0.00489939	-0.00115379	0.0342335	0.0456385	0.00450649	0.120925	0.210103	-0.00295343	-0.00110853	-0.0985593	-0.0983498	-0.0985503
20	rs6037595	3401128	0.00693606	-2.86035e-06	1.90329e-06	-5.02396e-06	-9.77932e-07	-0.00231251	-4.03924e-06	-5.96963e-07	-3.59761e-06	1.45828e-05	-2.77237e-06	-3.57362e-06	-1.82772e-08	-3.07429e-06	-1.46334e-06
20	rs6052737	4638088	0.0149671	0.0294144	-0.0039052	-0.0167709	0.00135226	-0.289923	0.291402	0.0109603	0.90953	-0.462607	0.0029084	-0.0026907	0.103484	0.107153	0.104068
20	rs56219131	5345188	0.0153064	-0.00672935	-0.00334694	0.248537	-0.00363203	0.359593	0.117166	0.000160912	-0.576596	-0.326241	0.032781	0.0162793	-0.018338	-0.0194434	-0.0181205
20	rs4813104	12997372	0.010537	2.31506e-06	-3.39677e-06	-1.9031e-07	-5.16142e-07	2.27352e-07	2.50824e-06	3.85997e-07	-3.43326e-06	-3.84331e-07	2.39538e-06	-2.40963e-06	5.28744e-07	-4.33759e-06	9.64945e-07
20	rs6109763	13207187	0.0128776	-0.00987514	-0.00211018	-0.0526043	-0.000235758	0.529849	-0.137309	-0.00483189	-0.52441	-0.043927	-0.0127981	-0.0102749	0.24097	0.24027	0.240504
20	rs2423784	14447558	0.000756358	-0.00458615	-0.00212441	0.123	-8.65598e-05	-0.0660092	-0.114849	-0.00710796	-0.0898039	0.192601	0.010553	0.00652737	0.0341053	0.0355064	0.0339543
20	rs77214315	15454669	0.00375068	-0.00189793	-0.00025673	0.0535932	-0.000713356	0.0480861	-0.048655	-0.00215241	-0.183937	-0.0895057	0.00216824	0.0108548	0.0635702	0.0635577	0.0635315
20	rs8116503	16359650	0.00811808	-2.54314e-06	6.13065e-07	-2.54339e-06	-2.0507e-06	7.84094e-07	-1.02982e-06	-1.30378e-07	8.81264e-07	-4.19474e-07	-8.47031e-07	-1.17545e-06	1.43423e-06	4.55846e-07	-3.52976e-06
20	rs111489740	19574296	0.000351745	5.26695e-06	1.01117e-06	-3.5983e-06	1.52553e-06	-1.54383e-06	1.71563e-06	2.96508e-06	-9.29365e-07	5.1061e-06	3.17386e-06	3.93722e-06	1.85474e-05	2.07707e-05	2.50366e-05
20	rs17300552	19828001	0.00170626	-0.0005982	-0.000728501	-0.0132106	-0.000753038	-0.0138547	-0.0132798	0.00113178	-0.205763	-0.108138	-0.0011361	-0.00215995	0.117754	0.118512	0.117713
20	rs73100818	23285355	0.0380877	6.27289e-07	-1.46355e-06	3.23958e-06	-1.04163e-07	-2.18795e-07	3.03997e-07	-2.27921e-06	-2.09323e-06	1.32147e-06	-2.36054e-06	1.72525e-06	-1.47599e-06	-2.402e-06	-1.38966e-06
20	rs57915816	26064038	0.00112476	-5.56084e-06	6.55586e-07	-8.6378e-07	-9.84539e-07	2.15366e-06	-1.96093e-06	2.03541e-06	-1.95447e-06	-3.17422e-06	2.00395e-06	-2.7786e-06	-3.89526e-07	1.08623e-06	1.06858e-06
20	rs8182876	30987550	0.000886455	-1e-05	-1e-05	-1e-05	-1e-05	-1e-05	0	0	-1e-05	-1e-05	-1e-05	-1e-05	-1e-05	-1e-05	0
20	rs11907928	33848456	0.00349998	0	0	0	0	0	0	0	0	0	0	0	0	0	0
20	rs1043415	35945238	0.000586867	0.04061	-0.0075	0.16545	-0.00095	0.00911	0.21716	0.09213	0.45929	0.95213	-0.00445	-0.0049	-0.07434	-0.0743	-0.07419
20	rs13040738	36067631	2.35e-05	0	0	0	0	0	0	1e-05	0	0	0	0	1e-05	1e-05	0
20	rs6029153	39128578	0.0149982	0	-1e-05	0	0	0	0	0	0	0	0	0	0	0	0
20	rs55881093	41740170	0.0055528	-0.00062	0.00058	-0.00047	-0.00019	-0.04102	0.00198	0.00156	0.0224	-0.04897	-0.00043	0.00039	0.01638	0.01628	0.01633
20	rs74988215	46330800	9.99e-05	-0.00846	0.0038	0.24247	0.01557	-0.20464	0.06787	-0.00497	0.29991	-0.62305	0.0774	0.05172	-0.13374	-0.1338	-0.13379
20	rs413062	46893248	0.0371187	0.00516	-0.00269	-0.03031	-7e-05	-0.10071	-0.08227	0.01927	1.2359	-0.31437	-0.00513	-0.00657	-0.03243	-0.03255	-0.03239
20	rs6012695	48177418	0.0146722	0	0	1e-05	0	0	0	0	0	0	0	0	0	0	0
20	rs6091074	48591031	0.0158252	-0.01063	0.01053	-0.07027	0.01491	1.56102	0.02976	-0.0069	0.35118	-0.09206	-0.01069	-0.01033	0.00354	0.00199	0.00335
20	rs6067840	50206848	0.00207027	0.03946	-0.00191	0.04216	-0.00205	0.24336	-0.09754	0.00468	0.24293	-0.27319	0.01128	0.00336	-0.1311	-0.13107	-0.13108
20	rs12481315	57316931	0.000127008	-0.00472	-0.00174	-0.02217	-0.00233	-0.13289	0.21791	-0.00032	-0.37862	-0.13061	-0.00567	-0.00425	0.14192	0.14143	0.14181
20	rs155003	57870850	0.00456619	-0.00873	-0.00766	0.19053	-0.0051	2.02401	-0.24332	-0.0239	1.40302	-0.28824	-0.00125	0.06111	-0.14676	-0.14663	-0.14676
20	rs1182466	58309060	7.56e-05	-0.01237	8e-05	0.48313	-0.00136	0.1558	0.11209	0.01859	-0.60209	-0.51561	0.08386	0.08548	-0.03446	-0.03407	-0.03428
20	rs6121834	60465270	0.00111981	1e-05	0	0	0	0	0	1e-05	1e-05	1e-05	1e-05	1e-05	0	0	0
20	rs118091820	61290752	8.97e-05	1e-05	0	1e-05	0	-0.06074	0	0	1e-05	0	1e-05	0	-0.06074	0	0
20	rs3818202	61874348	0.00540354	0.00095	0.00025	0.07444	0.01191	-0.07518	-0.0308	0.01418	0.11658	-0.20425	0.00243	0.02513	0.04764	0.04824	0.04776
21	rs469266	14848622	0.00188825	4.85454e-06	2.82603e-06	1.95352e-07	4.89397e-06	1.33806e-06	-4.54675e-07	2.65432e-06	1.42308e-06	2.01466e-06	4.44131e-06	2.22342e-06	-6.271e-07	1.41034e-06	3.61877e-07
21	rs62228683	15682891	0.00252465	-0.0117964	0.00640455	-0.0835143	-0.00613293	-0.0464087	-0.037921	-0.0126461	0.245425	1.80902	-0.0103036	-0.0116771	-0.163991	-0.16383	-0.163974
21	rs76361516	16065341	0.000357512	-0.00158216	-0.000524201	-0.010849	-0.000157451	-0.100819	-0.0214432	0.00654509	-0.148722	0.0096862	-0.00131485	-0.00159544	0.0882357	0.0873728	0.0882462
21	rs79853253	16662683	0.0168238	-0.000161793	0.000322633	-0.000515621	0.000268673	-0.0506844	0.0077008	0.000517173	-0.0594205	-0.00914657	0.000372094	-0.000160763	0.00869696	0.00869596	0.00869889
21	rs2638084	19327206	0.0319076	-0.0122239	-0.00514985	0.492475	0.0297313	-0.41591	0.271444	0.0158242	-0.912402	-0.59812	0.0847254	0.10337	-0.00695135	-0.00801634	-0.00654934
21	rs58337175	22283466	0.00596318	-1.86948e-06	6.27471e-07	-5.00455e-07	-3.28429e-06	-6.19453e-06	-2.33842e-06	-1.36297e-06	3.87067e-06	-6.42957e-06	1.01151e-06	-2.41393e-06	-3.36462e-07	-2.06549e-06	-3.61807e-06
21	rs11087883	25027620	0.000148642	-0.00413987	0.00168644	0.0331954	-0.00333904	0.433869	-0.0674838	0.00612585	-0.464897	0.59971	0.0333849	0.00303317	-0.136448	-0.13652	-0.136471
21	rs4816924	25338333	0.0218	6.8415e-06	-3.63325e-07	3.95608e-06	4.85472e-06	-1.69233e-06	-1.55049e-06	8.56307e-07	2.22338e-06	4.951e-06	7.71292e-06	1.86829e-06	4.15836e-06	-1.01755e-06	4.94099e-06
21	rs62221606	28534224	0.00549055	5.10696e-06	1.27767e-06	3.66342e-06	1.29094e-06	5.39912e-06	-3.71605e-07	4.13565e-07	1.13996e-06	1.51091e-06	1.87443e-07	3.65797e-06	3.74407e-06	2.72239e-06	7.66085e-06
21	rs1153250	29979951	0.020683	-0.00314787	0.00673322	0.0628644	0.00208586	-0.0801634	0.15184	-0.00129683	0.160205	-0.0983808	0.0189394	0.0123716	-0.128727	-0.128764	-0.128734
21	rs2073373	32497632	0.00102589	-0.0100146	-0.00367688	-0.0618278	-0.00395493	-0.429875	-0.057432	-0.0128184	0.0701889	0.804279	-0.00723112	-0.00409002	0.157812	0.157271	0.157876
21	rs2409471	34492985	0.00104321	3.7245e-06	4.11888e-06	3.69547e-06	1.75109e-06	2.82159e-06	3.9242e-06	1.83676e-06	2.31844e-05	4.0829e-06	2.80837e-06	7.54537e-06	5.55313e-06	5.5679e-06	4.60701e-06
21	rs4816609	40388273	0.00129209	-0.0076964	-0.000463432	-0.0397685	-0.00284259	-0.360301	0.209952	0.0340071	-0.211344	-0.291411	-0.00773515	-0.00561318	0.228511	0.227987	0.227982
21	rs73217399	41357491	0.00103534	0.00235712	-0.000922634	-0.0124208	-0.00142067	0.0663841	-0.0103453	0.00335813	0.168574	-0.0334901	-0.00345778	-0.00144224	-0.0187521	-0.0184996	-0.0186533
21	rs192011	43744602	0.0467256	-0.0011231	-0.000998673	0.0220187	-0.00163137	-0.140852	-0.0167856	-0.00238072	-0.129538	-0.143822	0.00339268	-0.000219195	0.153786	0.155015	0.153771
21	rs1571741	44433681	0.0108873	0.00159214	-0.00243099	0.0303519	-0.0063814	-0.0118856	-0.0498796	-0.00835768	0.127063	-0.115757	0.0116359	0.0013832	-0.0265745	-0.026598	-0.0265634
21	rs672929	44793464	0.0208864	2.34555e-06	-6.68071e-07	-1.6228e-06	-9.54969e-07	2.91773e-07	-4.36475e-06	3.19505e-06	2.18768e-06	-1.64047e-06	-1.53457e-07	1.38728e-06	-1.75577e-06	-7.70931e-07	-1.11164e-06
21	rs189861387	45317559	4.9e-05	0.000160265	-1.33962e-05	-0.00127445	-4.39714e-06	-0.00489412	0.000407838	0.000674919	-0.00327904	-0.00261483	0.000280708	-0.000123395	0.00193593	0.0019531	0.00194925
21	rs13048816	46093946	0.00060564	-0.0023674	-0.00158049	0.0438323	-0.00179344	-0.164485	-0.0680584	-0.00527233	0.326663	-0.18629	-0.000116516	0.00175909	0.0690433	0.0694045	0.069004
21	rs4819014	46441223	0.0208704	0.00668228	-0.00160249	-0.030557	0.00257813	-0.229708	0.0748048	-0.00503871	0.117993	-0.00365872	-0.0053046	-0.00529206	0.112978	0.112081	0.113132
22	rs12157366	17676414	0.00038	0.00323224	0.00345872	0.15021	-0.00525449	1.03076	-0.109241	0.0337459	-0.679915	0.334359	-0.0122337	0.0188699	-0.0195499	-0.0200445	-0.0196753
22	rs5746378	17911886	0.01604	0.000334925	-0.000118004	-0.00184125	-6.24497e-05	-0.0144665	-0.0061345	0.000378974	0.00492151	-0.0294022	0.000169885	-0.000219706	0.00204953	0.00201026	0.00204148
22	rs5748417	19744510	0.0152858	-2.50271e-06	-2.94604e-08	-1.66997e-06	4.53932e-07	1.71219e-06	-2.01567e-06	1.91942e-06	-1.3809e-07	3.31733e-06	-5.01795e-06	-1.61029e-06	-3.91065e-06	1.79583e-06	8.33679e-07
22	rs2531717	20004937	0.00320114	0.00711721	0.00164159	-0.0256445	-0.00107427	-0.264846	-0.056795	0.043251	0.732212	-0.237325	-0.00312154	-0.000128109	-0.0418143	-0.0423791	-0.0418675
22	rs11490038	22140209	0.00789912	0.00702148	-0.00267426	-0.0647623	-0.00562984	0.879553	-0.17326	-0.00561804	0.555586	0.629202	-0.00831306	-0.00935064	-0.0753764	-0.0749164	-0.075235
22	rs2854092	23245943	0.0192096	0.000374323	-0.000530412	-0.00353531	-0.000252496	-0.0421201	-0.00615261	-0.00196023	-0.112775	-0.04083	-0.000374351	-0.000202353	0.0690953	0.0690094	0.0690732
22	rs133239	25801514	0.000578886	-0.00356736	-0.00154304	0.107203	0.00103143	0.0447948	-0.0934548	0.00807318	-0.135048	0.182004	0.0266271	0.00712282	-0.0442865	-0.044176	-0.0442079
22	rs16983092	27299731	0.00740891	-5.08953e-07	5.90953e-07	-3.30009e-06	3.79195e-06	-1.73366e-06	-2.82752e-06	9.98989e-08	8.72315e-08	-1.78014e-06	3.31694e-06	2.08519e-06	-7.9022e-07	1.63658e-07	-2.79849e-06
22	rs7284217	33845831	0.0107683	-0.000645057	-0.000844116	0.0795064	-0.00159646	0.125854	-0.0315179	-0.000573646	0.0190876	0.126123	0.0205346	0.00272287	-0.121276	-0.121283	-0.121275
22	rs1034421	35357303	0.0258136	-5.44549e-06	-2.64008e-06	-0.00030752	-3.2109e-05	-3.46988e-05	-0.000659773	-7.66585e-06	-0.00473912	-4.11967e-05	-1.27711e-05	-5.24099e-06	-0.020293	-0.0203728	-0.0202854
22	rs132739	36600291	0.0435151	0.00946607	-0.000131819	-0.0173046	-0.00115667	-0.158149	-0.0366879	-0.00415731	-0.0607769	-0.0732801	-0.00391902	-0.00184263	0.142322	0.142463	0.14218
22	rs738316	38498985	0.00217991	-0.000943999	-0.00308501	0.123506	-0.00246105	0.0208082	0.0981174	-0.00331199	0.618758	-0.12924	0.0077297	0.00583522	-0.141289	-0.141196	-0.1413
22	rs5758758	42886952	0.00271984	-0.00145528	-0.000310459	-0.0060395	-0.000182864	0.0324865	-0.0130746	-0.00133284	-0.160154	0.0737879	-0.000677303	-0.00146847	0.0141281	0.0143373	0.0141557
22	rs132052	45439907	0.0380659	-3.94791e-06	-4.45696e-06	-2.03879e-06	-2.89755e-06	-2.84258e-06	-3.67234e-06	6.09216e-08	-2.0866e-06	2.96661e-06	8.89682e-07	-6.44941e-08	-1.96505e-06	5.07283e-06	1.90533e-06
22	rs2075956	48713879	0.0268871	-6.99096e-06	-4.16811e-06	0.000106889	-4.53146e-06	-7.26599e-07	2.61216e-05	-7.90143e-06	-0.000145764	-0.00445515	-1.18149e-06	-5.83712e-06	-5.22279e-06	-7.27683e-06	-3.27398e-06
22	rs11704497	49440232	0.00140346	-0.000263199	0.000167811	-0.00121616	-0.000107472	-0.0285372	-0.0009687	-0.000246202	-0.0467571	-0.00761996	0.000544318	-0.000100332	0.00738981	0.00739087	0.00738986
22	rs713979	49784848	0.00455643	5.56089e-06	-1.23206e-06	-2.9915e-06	-3.37291e-06	1.04432e-06	3.41613e-07	-3.19008e-06	1.66751e-06	-5.37766e-08	6.228e-07	-3.51029e-07	-2.55268e-06	4.47181e-06	5.71577e-07
22	rs9616729	50108428	8.8e-05	0.013096	-0.00183089	0.0519571	-0.00129737	-0.240642	-0.0540548	0.0223529	-0.320674	-0.184175	0.0075501	0.011149	0.210867	0.211114	0.210736
22	rs137905	50484893	0.000164925	-0.000664292	-0.000270638	0.00242019	-0.000386938	-0.12705	-0.0288328	-0.00151298	0.0409208	-0.014254	0.00140495	0.000402225	-0.0393539	-0.0391484	-0.0393464
22	rs34778589	50709957	0.0383855	2.75904e-08	-1.4712e-08	4.95572e-06	-2.29955e-06	-2.7104e-06	1.91058e-06	9.59073e-07	-3.98769e-06	-4.02403e-06	-2.29185e-06	1.94585e-06	4.03479e-06	2.02913e-06	8.01447e-08
